# Genome-wide analyses of variance in blood cell phenotypes provide new insights into complex trait biology and prediction

**DOI:** 10.1101/2024.04.15.24305830

**Authors:** Ruidong Xiang, Yang Liu, Chief Ben-Eghan, Scott Ritchie, Samuel A. Lambert, Yu Xu, Fumihiko Takeuchi, Michael Inouye

## Abstract

Blood cell phenotypes are routinely tested in healthcare to inform clinical decisions. Genetic variants influencing mean blood cell phenotypes have been used to understand disease aetiology and improve prediction; however, additional information may be captured by genetic effects on observed variance. Here, we mapped variance quantitative trait loci (vQTL), i.e. genetic loci associated with trait variance, for 29 blood cell phenotypes from the UK Biobank (N∼408,111). We discovered 176 independent blood cell vQTLs, of which 147 were not found by additive QTL mapping. vQTLs displayed on average 1.8-fold stronger negative selection than additive QTL, highlighting that selection acts to reduce extreme blood cell phenotypes. Variance polygenic scores (vPGSs) were constructed to stratify individuals in the INTERVAL cohort (N∼40,466), where genetically less variable individuals (low vPGS) had increased conventional PGS accuracy (by ∼19%) than genetically more variable individuals. Genetic prediction of blood cell traits improved by ∼10% on average combining PGS with vPGS. Using Mendelian randomisation and vPGS association analyses, we found that alcohol consumption significantly increased blood cell trait variances highlighting the utility of blood cell vQTLs and vPGSs to provide novel insight into phenotype aetiology as well as improve prediction.

## Supplementary Tables 1-6 for "Genome-wide analyses of variance in blood cell phenotypes provide new insights into complex trait biology and prediction"

### Sheet: Table 1
Supplementary Table 1. Sumamry of blood cell traits in the UK Biobank and INTERVAL.
CellType	StandardAbbreviation	LongName	Unit	Description	Measured/Derived	Determination	N.UKB	N.INTERVAL
Platelet	plt	Platelet count	per nL	Count of platelets per unit volume of blood	Measured	Impedance	391231	38939
	mpv	Mean platelet volume	fL	Mean volume of platelets	Derived	(PCT/PLT#)_10000	391597	37224
	pdw	Platelet distribution width	fL	The spread of the platelet volume distribution. Note that Sysmex and Coulter use different statistics to measure spread.	Measured	Impedance: Coefficient of variation of platelet volume distribution	391449	37262
	pct	Plateletcrit	%	Volume fraction of blood occupied by platelets	Measured	Impedance	390802	37306
Mature red cell	rbc	Red blood cell count	per pL	Count of red blood cells per unit volume of blood	Measured	Impedance	408068	40262
	mcv	Mean corpuscular volume	fL	Mean volume of red blood cells	Derived	(HCT/RBC#)_10	407156	40080
	hct	Hematocrit	%	Volume fraction of blood occupied by red cells	Measured	Impedance	408111	40340
	mch	Mean corpuscular hemoglobin	pg	Average mass of hemoglobin per red cell	Derived	(HGB/RBC#)_10	406516	40108
	mscv	Mean sphered corpuscular volume	fL	Mean volume of sphered red cells	Measured	Impedance	397436	NA
	mchc	Mean corpuscular hemoglobin concentration	g/dL	Concentration of hemoglobin with respect to unit of volume occupied by red cells	Derived	(HGB/HCT)_100	407849	40265
	hgb	Hemoglobin concentration	g/dL	Concentration of hemoglobin with respect to unit of volume of blood	Measured	Light absorbance	407738	40329
	rdw	Red cell distribution width	fL	Coefficient of variation of red cell volume distribution	Measured	CV of impedance measured red cell volume distribution	404440	40009
Immature red cell	ret	Reticulocyte count	pL	Count of reticulocytes per unit volume of blood	Derived	(RET%_RBC#)/100	396719	40253
	ret_p	Reticulocyte fraction of red cells	%	Percentage of red blood cells that are reticulocytes	Measured	Flow cytometry/impedance gates	396810	40286
	irf	Immature fraction of reticulocytes	-	Fraction of reticulocytes with high RNA content, as measured by light scatter	Derived	HLSR#/RET#	396407	40227
	hlr	High light scatter reticulocyte count	per pL	Count of high RNA content (immature) reticulocytes per unit volume of blood	Derived	(HLSR%_RBC#)/100%	400333	40244
	hlr_p	High light scatter reticulocyte percentage of red cells	%	Immature reticulocyte count as a percentage of red blood cell count	Measured	Flow cytometry/impedance gates	400437	40225
	mrv	Mean reticulocyte volume	fL	Mean volume of reticulocyte cells	Derived	(MCVxRET%)/100%	393244	NA
Myeloid white cell	mono	Monocyte count	per nL	Count of monocytes per unit volume of blood	Derived	(MONO%_WBC#)/100%	403993	39177
	neut	Neutrophil count	per nL	Count of neutrophils per unit volume of blood	Derived	(NEUT%_WBC#)/100%	406787	39138
	eo	Eosinophil count	per nL	Count of eosinophils per unit volume of blood	Derived	(EO%_WBC#)/100%	406469	40276
	baso	Basophil count	per nL	Count of basophils per unit volume of blood	Derived	(BASO%_WBC#)/100%	404717	39986
Lymphoid white cell	lymph	Lymphocyte count	per nL	Aggregate count of lymphoid cells per unit volume of blood	Derived	(LYMPH%_WBC#)/100%	407276	39191
Compound white cell	wbc	White blood cell count	per nL	Aggregate count of white cells per unit volume of blood	Measured	Impedance	408031	40466
	mono_p	Monocyte percentage of white cells	%	Percentage of white cells that are monocytes	Measured	Flow cytometry gates	403135	39189
	neut_p	Neutrophil percentage of white cells	%	Percentage of white cells that are neutrophils	Measured	Flow cytometry gates	407113	39190
	eo_p	Eosinophil percentage of white cells	%	Percentage of white cells that are eosinophils	Measured	Flow cytometry gates	406416	40326
	baso_p	Basophil percentage of white cells	%	Percentage of white cells that are basophils	Measured	Flow cytometry gates	404531	40133
	lymph_p	Lymphocyte percentage of white cells	%	Percentage of white cells that are lymphocytes	Measured	Flow cytometry gates	407318	39178

### Sheet: Table 2
Supplementary Table 2. LDSC estimated genome-wide inflation factors for vQTL mapping of blood cell traits.
Trait_name	Lambda_GC	Mean_Chi2	LDSC Intercept	se
plt	1.0135	1.0098	0.9963	0.0064
mpv	1.0165	1.0232	1.0125	0.0081
pdw	1.0165	1.0239	1.0074	0.0085
pct	1.0195	1.0223	1	0.0066
rbc	1.0195	1.0205	1.0073	0.007
mcv	1.0345	1.0294	1.0113	0.0075
hct	1.0255	1.0218	1.0029	0.0062
mch	1.0315	1.0373	1.0131	0.0079
mchc	1.0527	1.0427	1.0184	0.007
hgb	1.0285	1.0259	1.0058	0.006
rdw	1.0496	1.0599	1.0103	0.0064
ret	1.0345	1.0324	1.0035	0.007
ret	1.0345	1.0303	1.0074	0.0069
mrv	1.0225	1.0181	1.009	0.0064
irf	1.0105	1.0081	1.0007	0.0072
hlr	1.0315	1.0251	0.9951	0.0067
hlr_p	1.0375	1.0227	0.9965	0.0066
mscv	1.0285	1.028	1.0132	0.0069
mono	1.0135	1.0099	1.0042	0.0068
neut	1.0195	1.0212	1.0134	0.0071
eo	1.0496	1.0545	1.0191	0.0077
baso	1.0649	1.0671	1.017	0.0085
lymph	1.0135	1.0126	0.9985	0.0062
wbc	0.9986	1.0054	1.007	0.0071
mono	1.0285	1.0222	1.0052	0.0073
neut	1.0195	1.0297	0.9998	0.0068
eo	1.0588	1.0586	1.0118	0.0072
baso	1.0588	1.0644	1.0111	0.0083
lymph	1.0315	1.027	1.0067	0.0062
average	1.02979	1.02945	1.00705

### Sheet: Table 3
Supplementary Table 3. Lead vQTL for each blood cell trait.
SNP	Chr	bp	A1	A2	freq	F.statistic	df1	df2	beta	se	P	leadNovel	associated_trait	class	gene		Chr: chromosome
rs559868254	1	3580640	A	C	0.00126034	20.7991	2	362517	0.202615	0.0330999	9.2807e-10	yes	rbc	snv	TP73/TP73-AS3		A1: effect allele
rs193208673	1	21340085	T	C	2.44544e-06	36.6293	1	361366	4.55211	0.75216	1.43012e-09	yes	eo	snv	EIF4G3		A2: alternative allele
rs375450833	1	55253625	T	C	2.44524e-06	35.4947	1	362083	4.47682	0.751447	2.55978e-09	yes	lymph	snv	TTC22		freq: minor allele frequency
rs192360086	1	90294191	G	C	0.00347646	19.6676	2	361286	0.118686	0.0199859	2.87683e-09	yes	hgb	snv	LRRC8D		bp: basepair position
rs577428602	1	105137405	T	C	1.34498e-05	37.3406	1	347484	1.99856	0.327068	9.9302e-10	yes	pct	snv			F.statistic: F statistics in the levene's test
rs142441042	1	151463063	G	A	2.44528e-06	41.0588	1	361668	4.8176	0.751866	1.479e-10	yes	neut	snv			df1: K-1 degrees of freedom,
rs34802073	1	158625368	TG	T	0.249172	22.1748	2	341606	-0.0177234	0.00279689	2.34551e-10	no	mscv	delins	SPTA1		df2: N-K degrees of freedom
rs6425520	1	171942488	C	G	0.41673	27.4967	2	339288	0.0175096	0.00246209	1.1463e-12	yes	pdw	snv	DNM3		beta: effect size
rs571049445	1	204692813	T	C	2.44549e-06	36.0762	1	362000	4.51362	0.751494	1.89931e-09	yes	mcv	snv	LOC105371695		se: standard error
1:206727750	1	206727750	T	TA	2.44523e-06	47.0964	1	361676	5.1596	0.751859	6.76863e-12	yes	neut	NA	NA		P: p-value
rs1886654	1	236105910	T	C	0.106586	96.04	2	358565	-0.0522229	0.00382569	2.00231e-42	no	baso	snv	LINC02768/LOC105373215		leadNovel: not dicovered by Vuckovic et al
rs1886654	1	236105910	T	C	0.106586	38.1036	2	357084	-0.0324103	0.00383423	2.84182e-17	no	mono_p	snv	LINC02768/LOC105373215		associated_trait: the trait variance where the SNP is associated
rs1886654	1	236105910	T	C	0.106586	84.9545	2	358402	-0.0490507	0.00382668	1.29865e-37	no	baso_p	snv	LINC02768/LOC105373215		Class: NCBI dbSNP annotated SNP class
rs10803164	1	236109101	C	A	0.111565	98.4499	2	359073	-0.0518042	0.00374713	1.80087e-43	no	baso	snv	LINC02768/LOC105373215		gene: NCBI dbSNP annotated gene
rs10803164	1	236109101	C	A	0.111565	36.3148	2	357588	-0.0309517	0.00375555	1.69943e-16	no	mono_p	snv	LINC02768/LOC105373215
rs10803164	1	236109101	C	A	0.111565	86.3758	2	358909	-0.0484549	0.00374811	3.13685e-38	no	baso_p	snv	LINC02768/LOC105373215
rs66858280	1	248041821	G	C	0.30897	89.2167	2	353809	0.0338084	0.00257209	1.83428e-39	yes	rdw	snv	TRIM58
rs12466022	2	43359061	A	C	0.26703	22.0234	2	359857	-0.0168205	0.00266423	2.72873e-10	no	baso	snv	LOC105374570
rs12466022	2	43359061	A	C	0.26703	23.773	2	359692	-0.0175312	0.00266482	4.74464e-11	no	baso_p	snv	LOC105374570
rs147556275	2	47881094	A	G	4.8905e-06	35.072	1	359134	3.15957	0.53353	3.18024e-09	yes	mono	snv
rs146811711	2	52146619	T	C	2.81228e-05	36.7135	1	361360	1.34391	0.221804	1.36966e-09	yes	eo	snv	LOC730100
rs765322908	2	52168804	A	G	1.83451e-05	35.425	1	347973	1.66562	0.279855	2.65321e-09	yes	pdw	snv	LOC730100
rs181706410	2	193540872	G	T	0.00279022	19.3562	2	346099	0.13414	0.022785	3.92797e-09	yes	pct	snv
rs780110823	2	200058814	C	T	2.44558e-06	34.5682	1	353497	4.47102	0.760465	4.11944e-09	yes	mscv	snv
rs78909033	2	241510903	A	G	0.134953	19.3606	2	348221	0.0206483	0.00350689	3.91069e-09	no	mpv	snv	RNPEPL1
rs4858294	3	21233544	A	G	2.44528e-06	36.6911	1	362767	4.5473	0.750731	1.38546e-09	yes	wbc	snv	LOC105376988
rs562042255	3	46436096	T	C	3.66817e-06	38.7806	1	362097	3.82049	0.613513	4.7474e-10	yes	lymph_p	snv	CCR5AS
rs11925835	3	56865445	T	C	0.423575	76.9424	2	343917	-0.0297182	0.00243964	3.90654e-34	yes	mpv	snv	ARHGEF3
rs11925835	3	56865445	T	C	0.423575	27.6568	2	343786	0.0174096	0.00244045	9.76727e-13	yes	pdw	snv	ARHGEF3
rs546497406	3	57137857	C	T	0.00169097	21.7253	2	360527	0.179623	0.0286609	3.67607e-10	yes	eo_p	snv	IL17RD
rs559119461	3	62755698	G	T	7.33636e-06	35.2245	1	347855	2.62685	0.442613	2.94087e-09	yes	plt	snv	CADPS
rs376236082	3	192218268	G	C	2.44529e-06	37.5148	1	361928	4.60336	0.751597	9.08128e-10	yes	neut_p	snv	FGF12
rs146399369	3	192221699	T	C	2.44564e-06	37.049	1	362027	4.57375	0.751442	1.15315e-09	yes	lymph	snv	FGF12
rs114774927	4	5399173	A	T	2.93464e-05	35.4251	1	361891	1.29136	0.216972	2.65293e-09	yes	neut_p	snv	STK32B
rs562019332	4	21711697	T	C	2.44557e-06	36.3757	1	362036	4.53202	0.751444	1.62874e-09	yes	lymph	snv	KCNIP4
rs562019332	4	21711697	T	C	2.44557e-06	46.1868	1	362079	5.10634	0.751389	1.07663e-11	yes	lymph_p	snv	KCNIP4
rs559746326	4	48256947	G	T	2.44527e-06	36.348	1	361334	4.53496	0.75222	1.65212e-09	yes	eo_p	snv	TEC
rs551289560	4	48267404	G	A	2.44563e-06	34.8379	1	361981	4.43547	0.751493	3.58646e-09	yes	mcv	snv	TEC
rs532646906	4	85924068	A	G	4.8907e-06	35.2927	1	347872	3.22031	0.542085	2.83965e-09	yes	plt	snv	WDFY3-AS2
rs533696376	4	175782203	A	C	2.44544e-06	35.4503	1	352575	4.53374	0.761479	2.61892e-09	yes	irf	snv	LOC101928551
rs532729396	4	189879640	C	T	7.33573e-06	36.6742	1	362125	2.62713	0.433823	1.3975e-09	yes	lymph_p	snv
rs192380937	5	2215732	G	C	2.44561e-06	35.0404	1	362754	4.44363	0.750695	3.2322e-09	yes	rbc	snv
rs570453042	5	10715342	T	C	0.00291182	19.63	2	361507	0.129473	0.021825	2.98712e-09	yes	rbc	snv	DAP
rs544555124	5	19234120	A	G	3.66788e-06	39.0146	1	347887	3.90962	0.625942	4.21129e-10	yes	plt	snv
rs750737725	5	24559943	C	T	2.44557e-06	35.391	1	348182	4.55832	0.766248	2.69982e-09	yes	mpv	snv	CDH10
rs559732278	5	34758231	A	G	1.5896e-05	48.2898	1	358326	2.05867	0.296261	3.68288e-12	yes	mono_p	snv	RAI14
rs34592828	5	75996909	A	G	0.0455301	20.6092	2	348221	-0.0350098	0.0057478	1.12221e-09	no	mpv	snv	IQGAP2
rs139304678	5	105579542	C	T	2.44524e-06	35.8801	1	361393	4.50534	0.752163	2.10042e-09	yes	eo	snv
rs550563462	5	106799224	C	T	2.44525e-06	39.8672	1	362843	4.73953	0.750653	2.72147e-10	yes	hct	snv	EFNA5
rs573329337	5	119086814	T	C	1.9562e-05	35.2682	1	349722	1.60538	0.270332	2.87558e-09	yes	mrv	snv
5:120472343	5	120472343	T	G	8.55955e-06	34.8483	1	348041	2.41826	0.40966	3.56754e-09	yes	pdw	snv
rs3812049	5	127418850	C	G	0.256788	80.5426	2	353296	0.0339541	0.00272254	1.06847e-35	no	rdw	snv	SLC12A2/SLC12A2-DT
rs28393611	6	25586946	T	C	0.290041	19.4263	2	359889	0.0153212	0.00259736	3.66212e-09	yes	mcv	snv	CARMIL1
rs28393611	6	25586946	T	C	0.290041	43.2535	2	359331	0.0234821	0.0025992	1.65014e-19	yes	mch	snv	CARMIL1
rs12192635	6	25880907	T	A	0.245476	42.9362	2	362040	0.0245718	0.00273033	2.26603e-19	yes	mcv	snv
rs12192635	6	25880907	T	A	0.245476	68.6909	2	361477	0.0313921	0.00273226	1.49138e-30	yes	mch	snv
6:26036105	6	26036105	CA	C	0.357686	27.1725	2	303297	-0.0189282	0.00267848	1.58566e-12	yes	mcv	del
6:26036105	6	26036105	CA	C	0.357686	45.9478	2	302835	-0.0249925	0.00268036	1.11723e-20	yes	mch	del
6:26036105	6	26036105	CA	C	0.357686	22.7324	2	303694	-0.0171907	0.00267677	1.34336e-10	yes	hgb	del
6:26036105	6	26036105	CA	C	0.357686	27.1725	2	303297	-0.0189282	0.00267848	1.58566e-12	yes	mcv	snv
6:26036105	6	26036105	CA	C	0.357686	45.9478	2	302835	-0.0249925	0.00268036	1.11723e-20	yes	mch	snv
6:26036105	6	26036105	CA	C	0.357686	22.7324	2	303694	-0.0171907	0.00267677	1.34336e-10	yes	hgb	snv
rs71557318	6	26118570	C	T	0.365104	27.3571	2	355598	0.0174666	0.00246271	1.31794e-12	yes	mch	snv	H2BC4
rs9295830	6	30044986	T	C	0.206513	41.7028	2	360871	-0.0257695	0.00290748	7.77701e-19	yes	eo	snv	RNF39
rs9295830	6	30044986	T	C	0.206513	36.3145	2	360819	-0.0239642	0.00290773	1.69974e-16	yes	eo_p	snv	RNF39
rs371690353	6	31296222	T	TTTTG	0.476509	21.2838	2	244291	-0.0177523	0.00286421	5.71955e-10	yes	eo_p	delins
rs2239704	6	31540141	A	C	0.383606	47.0766	2	361394	0.0228399	0.00241862	3.61054e-21	no	eo	snv	LTA/LOC100287329
rs2239704	6	31540141	A	C	0.383606	60.7191	2	361340	0.0260721	0.00241871	4.30983e-27	no	eo_p	snv	LTA/LOC100287329
rs185603982	6	34545088	G	C	4.89085e-06	37.1041	1	361650	3.23836	0.531651	1.12102e-09	yes	neut	snv
rs13205177	6	41749829	A	G	0.0431051	22.8176	2	358111	0.037438	0.00581772	1.23334e-10	yes	mcv	snv	PRICKLE4
rs13205177	6	41749829	A	G	0.0431051	29.6089	2	345911	0.0437883	0.0059193	1.38713e-13	yes	mrv	snv	PRICKLE4
rs13205177	6	41749829	A	G	0.0431051	32.1808	2	349713	0.0455173	0.005887	1.06007e-14	yes	mscv	snv	PRICKLE4
rs191117855	6	67634177	T	C	0.00240224	19.5285	2	360419	0.142322	0.0240587	3.30637e-09	yes	mch	snv
rs171835	6	82464987	A	G	0.228049	43.3092	2	346856	-0.0258664	0.0028612	1.56097e-19	yes	baso	snv
rs171835	6	82464987	A	G	0.228049	40.1172	2	346700	-0.0248546	0.00286187	3.79591e-18	yes	baso_p	snv
rs186475053	6	120463027	A	G	3.66797e-06	35.1036	1	349716	3.69877	0.624299	3.12913e-09	yes	mrv	snv
rs573437809	6	125492922	C	A	2.4453e-06	37.729	1	361667	4.61814	0.751867	8.13708e-10	yes	neut	snv	TPD52L1
rs573437809	6	125492922	C	A	2.4453e-06	36.8551	1	362765	4.55744	0.750729	1.27367e-09	yes	wbc	snv	TPD52L1
rs7743042	6	135419834	A	G	0.486393	25.7586	2	359006	-0.016215	0.00236099	6.51606e-12	yes	mcv	snv
rs7743042	6	135419834	A	G	0.486393	38.3715	2	358447	-0.0200458	0.00236275	2.17389e-17	yes	mch	snv
rs9321490	6	135494875	C	T	0.236777	24.2894	2	359857	0.0184523	0.00277265	2.83123e-11	yes	baso	snv
rs188470122	6	163591722	G	A	2.44566e-06	34.6138	1	362782	4.41628	0.750658	4.02388e-09	yes	hct	snv	PACRG
rs188470122	6	163591722	G	A	2.44566e-06	35.8205	1	362456	4.4946	0.750995	2.16566e-09	yes	hgb	snv	PACRG
rs530197624	7	4025348	T	C	2.44693e-06	40.3542	1	361690	4.77434	0.751591	2.12096e-10	yes	neut_p	snv	SDK1
7:22791048	7	22791048	T	C	2.44563e-06	38.7357	1	361281	4.68152	0.752216	4.85782e-10	yes	eo_p	snv
rs41348	7	28716848	G	A	0.417661	20.0819	2	350886	-0.0145367	0.00242035	1.90131e-09	yes	neut_p	snv	CREB5
rs4286846	7	33054812	G	C	0.290511	44.6341	2	356645	-0.0239495	0.00260771	4.15018e-20	yes	rdw	snv	NT5C3A
rs751532989	7	47896150	C	T	0.000720609	42.3131	1	362609	0.284623	0.0437568	7.78685e-11	yes	hct	snv	PKD1L1
rs751532989	7	47896150	C	T	0.000720609	35.3169	1	362283	0.260151	0.0437769	2.80445e-09	yes	hgb	snv	PKD1L1
rs538947258	7	56019793	T	G	2.44575e-06	40.3121	1	361321	4.77544	0.752156	2.16719e-10	yes	eo	snv	MRPS17
rs76092417	7	71696113	A	T	2.44531e-06	34.3678	1	359682	4.4198	0.753941	4.56594e-09	yes	baso_p	snv	CALN1
rs6467889	7	75479208	A	G	0.0927519	57.0125	2	359952	-0.0423819	0.00406229	1.75272e-25	yes	eo	snv
rs6467889	7	75479208	A	G	0.0927519	71.031	2	359899	-0.0474889	0.00406243	1.4379e-31	yes	eo_p	snv
rs188862449	7	85550339	G	C	4.8934e-06	43.079	1	349514	3.54846	0.540655	5.26458e-11	yes	mrv	snv
rs149875532	7	86440467	C	T	0.00202082	26.7514	2	361289	0.183571	0.026194	2.41487e-12	yes	mch	snv	GRM3
rs4272	7	92236829	G	A	0.209858	24.2018	2	356626	0.0193129	0.0029076	3.09023e-11	yes	baso	snv	CDK6
rs4272	7	92236829	G	A	0.209858	35.6496	2	356463	0.0237355	0.00290817	3.30463e-16	yes	baso_p	snv	CDK6
rs17696150	7	92368353	A	G	0.0151104	20.2861	2	358566	-0.058454	0.00967932	1.55016e-09	yes	baso_p	snv	CDK6
rs342293	7	106372219	G	C	0.460012	26.236	2	348221	-0.0166739	0.00240408	4.0429e-12	no	mpv	snv
rs142155224	7	109882728	T	C	0.00306907	19.3394	2	361329	0.125135	0.0212655	3.9944e-09	yes	lymph	snv
rs144204623	7	117377309	T	C	2.44569e-06	40.3701	1	361269	4.77927	0.752219	2.10377e-10	yes	eo_p	snv	CTTNBP2
rs763386068	7	135080699	G	A	5.14141e-05	35.6334	1	347067	0.999175	0.167388	2.38404e-09	yes	pct	snv	CNOT4
8:5515816	8	5515816	A	AG	2.44609e-06	34.95	1	362395	4.43965	0.750994	3.38589e-09	yes	hgb	snv
rs115293956	8	5710873	C	T	4.89158e-06	34.8302	1	352894	3.17602	0.538167	3.60078e-09	yes	ret_p	snv	LOC107986908
rs11777699	8	6714699	A	G	0.496306	29.7738	2	359857	-0.0174903	0.00235737	1.17619e-13	yes	baso	snv
rs11777699	8	6714699	A	G	0.496306	33.658	2	359692	-0.0186689	0.00235788	2.42031e-15	yes	baso_p	snv
rs35900031	8	6802339	T	G	0.145409	35.2787	2	353863	0.0273673	0.00337171	4.78849e-16	yes	baso	snv
rs35900031	8	6802339	T	G	0.145409	40.0768	2	353699	0.0292733	0.00337244	3.95233e-18	yes	baso_p	snv
rs113853613	8	6806514	T	A	0.0221621	23.8624	2	358213	-0.0529012	0.00802505	4.33902e-11	yes	baso	snv
rs113853613	8	6806514	T	A	0.0221621	23.4566	2	358050	-0.0524279	0.00802688	6.50991e-11	yes	baso_p	snv
rs4260915	8	6902866	T	C	0.321212	52.5383	2	354454	-0.02543	0.00254319	1.5357e-23	yes	baso	snv
rs4260915	8	6902866	T	C	0.321212	50.8683	2	354291	-0.0250119	0.00254379	8.15361e-23	yes	baso_p	snv
rs13257521	8	9031995	G	C	0.207849	30.2912	2	343421	-0.0222639	0.00297342	7.01236e-14	yes	pdw	snv
rs577303028	8	14362466	C	T	4.89048e-06	44.5381	1	353547	3.58847	0.537723	2.49826e-11	yes	mscv	snv	SGCZ
rs562835897	8	98579724	T	G	2.44526e-06	36.3266	1	362516	4.52624	0.750994	1.67028e-09	yes	hgb	snv
rs143225269	8	127844295	A	G	2.44524e-06	49.6351	1	361674	5.29681	0.751857	1.85501e-12	yes	neut	snv	LOC105375751/LOC105375753
rs764832216	8	129438390	T	C	0.00045735	19.2919	2	362011	0.322998	0.0549638	4.18878e-09	yes	lymph	snv	LINC00824
rs111281412	8	133238925	T	G	2.44535e-06	36.1954	1	359678	4.53577	0.753937	1.78658e-09	yes	baso_p	snv	KCNQ3
rs587769758	8	143810483	A	C	3.66801e-06	39.3638	1	348074	3.92595	0.625762	3.52167e-10	yes	pdw	snv	THEM6
rs187885222	9	730700	T	C	0.00204486	19.8527	2	359325	0.155852	0.0261114	2.39085e-09	yes	mcv	snv	KANK1
rs928412	9	6213148	A	G	0.256997	52.8798	2	354243	0.0272736	0.00271839	1.09149e-23	no	eo	snv	IL33
rs928412	9	6213148	A	G	0.256997	48.2876	2	354190	0.0260154	0.00271863	1.07607e-21	no	eo_p	snv	IL33
rs560059370	9	34931100	T	C	7.33706e-06	35.5224	1	361971	2.58587	0.433876	2.52372e-09	yes	mcv	snv	PHF24
rs117649718	9	75754404	T	G	0.0023058	19.7073	2	360692	0.145927	0.0245462	2.7649e-09	yes	mcv	snv
rs559825498	9	96999245	G	T	2.4467e-06	37.8943	1	361170	4.6301	0.752168	7.47598e-10	yes	eo	snv	LINC02603
rs139870919	9	111693637	T	C	4.89177e-06	34.5872	1	361842	3.1255	0.531461	4.07924e-09	yes	neut_p	snv	ELP1
rs573900	9	113642363	T	C	0.365965	19.5267	2	354648	-0.0145802	0.00246483	3.31239e-09	yes	eo	snv	LPAR1
rs573900	9	113642363	T	C	0.365965	19.8538	2	354595	-0.0147134	0.00246501	2.38839e-09	yes	eo_p	snv	LPAR1
rs56318703	10	955506	T	C	0.238333	31.3802	2	354826	0.0212545	0.0027859	2.36034e-14	no	baso	snv	LARP4B
rs56318703	10	955506	T	C	0.238333	31.5804	2	354665	0.0213311	0.00278653	1.93214e-14	no	baso_p	snv	LARP4B
rs201702118	10	28398911	A	T	6.60809e-05	35.2316	1	359370	0.861238	0.1451	2.93007e-09	yes	baso_p	snv	MPP7
rs10761731	10	65027610	T	A	0.416806	33.3958	2	348221	0.0191621	0.00243021	3.14618e-15	no	mpv	snv	JMJD1C
rs3747869	10	73520632	A	C	0.0998288	22.0908	2	361340	0.0248138	0.00392383	2.55081e-10	no	eo_p	snv	CDH23/VSIR
rs74652733	10	80823120	T	C	4.8909e-06	34.7181	1	362011	3.13095	0.531385	3.81412e-09	yes	mcv	snv	ZMIZ1-AS1
rs3843620	11	217814	T	G	0.167616	37.7315	2	305770	-0.0287856	0.00342307	4.12509e-17	no	pdw	snv	SIRT3
rs542968504	11	5377965	A	G	0.000156552	40.6623	1	359857	0.600734	0.0942104	1.81163e-10	yes	rbc	snv	OR51B5
rs542968504	11	5377965	A	G	0.000156552	41.0361	1	359650	0.603662	0.0942375	1.49628e-10	yes	mchc	snv	OR51B5
rs531311112	11	25203891	A	T	2.44526e-06	48.7213	1	352891	5.31271	0.761153	2.95558e-12	yes	ret	snv
rs34108746	11	57146225	G	A	0.0780382	26.542	2	361394	0.0306009	0.00438484	2.97719e-12	no	eo	snv	PRG3
rs34108746	11	57146225	G	A	0.0780382	31.0762	2	361340	0.0332831	0.00438511	3.19841e-14	no	eo_p	snv	PRG3
rs535422187	11	70102819	T	G	9.78541e-06	36.8744	1	362678	2.27911	0.37533	1.26116e-09	yes	hct	snv
rs74472890	11	72946279	C	T	0.049709	44.3581	2	359857	0.0496419	0.00542278	5.46908e-20	no	baso	snv	P2RY2
rs74472890	11	72946279	C	T	0.049709	48.5252	2	359692	0.0520367	0.00542396	8.48425e-22	no	baso_p	snv	P2RY2
rs139232668	11	81425563	C	G	1.46716e-05	34.4667	1	359852	1.80657	0.307727	4.33988e-09	yes	baso	snv
rs139028667	12	5085661	T	G	0.00175343	21.3412	2	361990	0.174356	0.0280898	5.39753e-10	yes	rbc	snv
rs564222515	12	33008888	A	G	2.44526e-06	37.3637	1	356171	4.63108	0.757652	9.81334e-10	yes	hlr_p	snv	PKP2
rs546459222	12	39410020	T	C	0.000107701	35.1551	1	347857	0.68495	0.115525	3.04744e-09	yes	mpv	snv
rs537338768	12	84185140	A	G	3.66886e-06	37.3511	1	361291	3.75325	0.614141	9.87651e-10	yes	eo	snv
rs541554239	12	88984937	A	G	0.0016758	20.1749	2	345557	0.177064	0.0294072	1.73244e-09	yes	pct	snv
12:98745844	12	98745844	G	GA	0.0037878	19.5485	2	336277	0.117485	0.0198492	3.24121e-09	yes	plt	delins	LOC105369933
12:98745844	12	98745844	G	GA	0.0037878	19.5485	2	336277	0.117485	0.0198492	3.24121e-09	yes	plt	snv	LOC105369933
rs572454376	12	111844086	A	G	0.00253788	37.1602	1	346600	0.145509	0.0238706	1.08928e-09	yes	plt	snv	SH2B3
rs572454376	12	111844086	A	G	0.00253788	54.3316	1	346222	0.176034	0.023883	1.6973e-13	yes	pct	snv	SH2B3
rs10744774	12	112090022	C	A	0.165289	20.4308	2	341910	-0.0197358	0.00325547	1.34136e-09	yes	pct	snv	BRAP
rs71445573	12	112829103	CAT	C	0.484395	21.1769	2	307089	-0.0157811	0.00255309	6.36274e-10	yes	eo_p	delins
rs11553699	12	122216910	G	A	0.121468	38.2938	2	324935	-0.0321787	0.00379689	2.35049e-17	no	plt	snv	RHOF/TMEM120B
rs11553699	12	122216910	G	A	0.121468	57.713	2	325236	-0.0398435	0.0037949	8.70959e-26	no	mpv	snv	RHOF/TMEM120B
rs142006702	13	22971313	A	C	2.4455e-06	38.2896	1	359097	4.66874	0.754522	6.10538e-10	yes	mono	snv
rs79490353	13	28623048	C	T	0.0253717	69.8035	2	359137	0.0869115	0.00750201	4.90492e-31	yes	mono	snv	FLT3
rs79490353	13	28623048	C	T	0.0253717	44.4903	2	358371	0.0688613	0.00751055	4.79182e-20	yes	mono_p	snv	FLT3
rs574074185	14	40022770	A	G	2.44526e-06	52.837	1	362601	5.45794	0.750889	3.63135e-13	yes	mchc	snv	LOC105370461
14:65515843	14	65515843	TA	T	0.478817	19.4087	2	337490	-0.0143647	0.00243641	3.72742e-09	yes	mcv	delins	FNTB/MAX/CHURC1-FNTB
14:65515843	14	65515843	TA	T	0.478817	19.9431	2	336967	-0.0145895	0.0024383	2.18444e-09	yes	mch	delins	FNTB/MAX/CHURC1-FNTB
14:65515843	14	65515843	TA	T	0.478817	19.4087	2	337490	-0.0143647	0.00243641	3.72742e-09	yes	mcv	del	FNTB/MAX/CHURC1-FNTB
14:65515843	14	65515843	TA	T	0.478817	19.9431	2	336967	-0.0145895	0.0024383	2.18444e-09	yes	mch	del	FNTB/MAX/CHURC1-FNTB
14:65515843	14	65515843	TA	T	0.478817	19.4087	2	337490	-0.0143647	0.00243641	3.72742e-09	yes	mcv	snv	FNTB/MAX/CHURC1-FNTB
14:65515843	14	65515843	TA	T	0.478817	19.9431	2	336967	-0.0145895	0.0024383	2.18444e-09	yes	mch	snv	FNTB/MAX/CHURC1-FNTB
rs74064328	14	79089395	A	G	0.000148067	34.523	1	361078	0.56821	0.0967086	4.21613e-09	yes	eo	snv	NRXN3
rs541002235	14	86714117	G	A	4.1576e-05	35.1122	1	362712	1.07892	0.182083	3.11516e-09	yes	wbc	snv
rs77744782	14	104750754	A	G	8.55984e-06	34.8519	1	362461	2.36976	0.401422	3.56077e-09	yes	hgb	snv	LINC02691
15:67401370	15	67401370	A	G	2.44595e-06	45.3443	1	361577	5.06268	0.751853	1.6551e-11	yes	neut	snv	SMAD3
rs8033595	15	91083353	G	A	0.45012	23.4831	2	359857	-0.0154836	0.00236916	6.33968e-11	yes	baso	snv	CRTC3
rs8033595	15	91083353	G	A	0.45012	24.4272	2	359692	-0.0158185	0.0023697	2.46683e-11	yes	baso_p	snv	CRTC3
rs113343095	15	91522092	A	G	0.126528	54.7724	2	358214	-0.0363078	0.00355329	1.64552e-24	no	rdw	snv	PRC1/PRC1-AS1
rs3785309	16	212649	T	C	0.0988684	30.143	2	357494	0.0295874	0.0039618	8.1318e-14	no	rdw	snv	LOC107983982
rs141494605	16	216593	C	T	0.00451748	22.0395	2	360858	0.110857	0.017552	2.68513e-10	yes	rbc	snv	HBM
rs141494605	16	216593	C	T	0.00451748	146.202	2	360090	0.297134	0.0175647	3.39566e-64	yes	mcv	snv	HBM
rs141494605	16	216593	C	T	0.00451748	212.901	2	359530	0.359777	0.0175751	3.91622e-93	yes	mch	snv	HBM
rs141494605	16	216593	C	T	0.00451748	23.778	2	360651	0.115516	0.0175569	4.7207e-11	yes	mchc	snv	HBM
rs138082514	16	359903	T	C	0.000399918	34.6922	1	361931	0.346224	0.058783	3.86517e-09	yes	mcv	snv	AXIN1
rs138082514	16	359903	T	C	0.000399918	57.4678	1	361369	0.445933	0.0588268	3.44368e-14	yes	mch	snv	AXIN1
rs74730393	16	367926	G	A	0.000392496	34.8492	1	362005	0.350234	0.0593298	3.56573e-09	yes	mcv	snv	AXIN1
rs74730393	16	367926	G	A	0.000392496	55.6891	1	361442	0.443064	0.0593743	8.50784e-14	yes	mch	snv	AXIN1
rs35506206	16	716512	T	C	0.0129328	27.7307	2	361477	0.0743582	0.0104086	9.07081e-13	yes	mch	snv	RHOT2/WDR90
rs139213730	16	741578	T	C	0.0001223	40.2354	1	361355	0.67468	0.106367	2.254e-10	yes	mch	snv	WDR24
rs757219804	16	1758018	A	G	7.83354e-05	41.9676	1	361075	0.861275	0.132953	9.29185e-11	yes	mch	snv	MAPK8IP3
rs165974	16	16111612	T	A	0.1592	20.6185	2	359321	-0.0196424	0.00322405	1.11179e-09	yes	baso	snv	ABCC1
rs165974	16	16111612	T	A	0.1592	26.3097	2	359158	-0.0223992	0.00322473	3.75579e-12	yes	baso_p	snv	ABCC1
rs246214	16	16114892	T	C	0.157507	21.1148	2	358937	-0.0199941	0.0032398	6.76878e-10	yes	baso	snv	ABCC1
rs246214	16	16114892	T	C	0.157507	26.0047	2	358772	-0.0223689	0.0032405	5.09482e-12	yes	baso_p	snv	ABCC1
rs576773367	16	27502736	T	C	4.89047e-06	34.8984	1	361477	3.14153	0.5318	3.47672e-09	yes	mch	snv	GTF3C1
rs532899209	16	49600810	G	A	0.00136079	19.8879	2	348185	0.194203	0.0325055	2.30827e-09	yes	mrv	snv	ZNF423
rs568663398	16	84803172	C	G	3.66851e-06	34.5713	1	352915	3.65368	0.621417	4.11291e-09	yes	ret_p	snv	USP10
rs773179297	16	85336811	A	G	2.44663e-06	53.1686	1	361869	5.47903	0.751437	3.06733e-13	yes	lymph	snv	GSE1
rs34210653	17	4535314	A	G	0.0212674	42.7567	2	361394	-0.0732022	0.00815184	2.71154e-19	no	eo	snv	ALOX15
rs34210653	17	4535314	A	G	0.0212674	45.0937	2	361340	-0.0752745	0.00815239	2.62109e-20	no	eo_p	snv	ALOX15
rs113334146	17	27798179	AAT	A	0.463033	26.5583	2	302142	0.0180087	0.00257966	2.93002e-12	no	pdw	delins	TAOK1
rs371735069	17	38214580	GCCCAGAC	G	0.360697	25.7408	2	340417	-0.0173254	0.00252361	6.63394e-12	no	baso_p	delins
rs150579989	17	56277684	T	C	0.00345877	20.1785	2	359857	0.120894	0.0200765	1.72623e-09	yes	baso	snv	EPX
rs150579989	17	56277684	T	C	0.00345877	27.193	2	359692	0.141964	0.0200807	1.55278e-12	yes	baso_p	snv	EPX
rs546552332	17	56339594	C	A	0.00340507	20.2768	2	359846	0.122164	0.0202339	1.56457e-09	no	baso	snv	LPO
rs546552332	17	56339594	C	A	0.00340507	26.72	2	359681	0.141744	0.0202382	2.49187e-12	no	baso_p	snv	LPO
rs28730837	17	56355397	A	G	0.01691	22.5065	2	359857	0.0583948	0.00914167	1.68334e-10	no	baso	snv	MPO
rs28730837	17	56355397	A	G	0.01691	27.2694	2	359692	0.0647396	0.00914365	1.43861e-12	no	baso_p	snv	MPO
rs78486108	17	57335055	C	G	0.0282386	25.5075	2	346103	0.0495673	0.00725521	8.37654e-12	yes	baso	snv	GDPD1
rs78486108	17	57335055	C	G	0.0282386	23.0839	2	345941	0.0469923	0.00725696	9.45095e-11	yes	baso_p	snv	GDPD1
rs529540637	17	71316755	C	A	2.44529e-06	41.0351	1	362075	4.81349	0.751441	1.49705e-10	yes	lymph	snv
rs146660448	18	26462604	G	A	3.66838e-06	34.5873	1	361339	3.61174	0.614143	4.07916e-09	yes	eo	snv
rs4890634	18	43854259	C	T	0.260544	35.2836	2	357808	0.0218593	0.00269291	4.76478e-16	no	rdw	snv
rs56757486	19	836144	A	G	0.240744	21.5475	2	315774	-0.0183629	0.00294304	4.39207e-10	yes	baso_p	snv
rs147731320	19	6820652	A	G	2.44525e-06	35.5147	1	359134	4.49641	0.754524	2.53369e-09	yes	mono	snv	VAV1
rs147273027	19	16018807	T	C	0.00387174	20.4482	2	344646	0.117626	0.0193938	1.31827e-09	yes	pct	snv
rs543794283	19	23374152	C	G	2.44615e-06	36.3238	1	348098	4.618	0.766248	1.67274e-09	yes	mpv	snv
rs364911	19	40228350	T	C	0.328621	22.0249	2	360638	0.0158262	0.00250664	2.72446e-10	no	eo	snv	CLC
rs4760	19	44153100	G	A	0.157133	23.4553	2	361675	0.0211002	0.00323062	6.51879e-11	no	neut	snv	PLAUR
rs4760	19	44153100	G	A	0.157133	25.4948	2	362773	0.0220321	0.00322571	8.48273e-12	no	wbc	snv	PLAUR
rs10424405	19	54321933	G	A	0.211581	37.3322	2	352321	0.0243885	0.00291644	6.14522e-17	yes	baso	snv	NLRP12
rs10424405	19	54321933	G	A	0.211581	22.061	2	350873	0.0184686	0.00292258	2.62809e-10	yes	mono_p	snv	NLRP12
rs10424405	19	54321933	G	A	0.211581	25.8256	2	352165	0.0200628	0.00291718	6.09381e-12	yes	baso_p	snv	NLRP12
rs10418046	19	54327869	G	T	0.213678	36.8023	2	359124	0.0238892	0.00287832	1.04379e-16	yes	baso	snv	NLRP12
rs10418046	19	54327869	G	T	0.213678	23.2505	2	357642	0.0187502	0.00288438	8.00011e-11	yes	mono_p	snv	NLRP12
rs10418046	19	54327869	G	T	0.213678	25.3239	2	358959	0.0195938	0.00287907	1.00639e-11	yes	baso_p	snv	NLRP12
rs547889336	20	7191790	T	C	3.66804e-06	55.5059	1	362586	4.56753	0.613097	9.33864e-14	yes	mchc	snv	LINC01428
20:23625295	20	23625295	T	A	3.66799e-06	37.9459	1	361467	3.78254	0.614063	7.28098e-10	yes	mch	snv
rs569452121	20	39615464	C	G	2.44614e-06	38.5235	1	353412	4.71987	0.760465	5.41582e-10	yes	mscv	snv	LOC100128988
rs151335	20	57579950	A	G	0.207582	133.239	2	345367	0.0478508	0.00296556	1.43715e-58	yes	pdw	snv	CTSZ
rs463312	20	57597970	C	A	0.0475804	41.2066	2	347890	0.0495962	0.005631	1.27735e-18	no	plt	snv	TUBB1
rs463312	20	57597970	C	A	0.0475804	47.8983	2	348221	0.0536312	0.00562821	1.58811e-21	no	mpv	snv	TUBB1
rs415064	20	57597971	C	G	0.0473688	40.2782	2	347823	0.0491155	0.0056435	3.23152e-18	no	plt	snv	TUBB1
rs415064	20	57597971	C	G	0.0473688	48.7939	2	348154	0.0542719	0.00564068	6.48695e-22	no	mpv	snv	TUBB1
rs73618656	20	57795174	A	G	0.0668291	42.1849	2	342450	0.0431395	0.00483805	4.80402e-19	yes	pdw	snv	ZNF831
rs76506142	20	57862958	T	C	0.00347514	65.0557	2	347671	0.227607	0.0203747	5.64862e-29	yes	pdw	snv
rs143007847	20	62538698	T	C	0.0024678	19.7543	2	359415	0.1415	0.0237709	2.638e-09	yes	baso	snv	DNAJC5
rs545165884	21	15994456	G	A	3.66815e-06	35.4214	1	361907	3.65227	0.613679	2.658e-09	yes	neut_p	snv	SAMSN1
rs556779558	21	16155970	A	C	6.11387e-06	38.9831	1	362076	2.96708	0.47523	4.27971e-10	yes	lymph_p	snv
rs541857209	21	28884583	C	T	0.00262327	19.4764	2	348004	0.138417	0.0234325	3.48312e-09	yes	mrv	snv
rs542405614	21	38137255	T	A	0.00228562	21.2489	2	358264	0.153188	0.0247373	5.91924e-10	yes	baso_p	snv	HLCS
rs9605219	22	17597955	T	C	0.0493607	28.512	2	353310	0.0398144	0.00549129	4.15318e-13	yes	mono	snv	TMEM121B
rs565609075	22	37225799	A	G	2.44551e-06	35.8665	1	361631	4.50276	0.751875	2.11504e-09	yes	neut	snv
rs569190634	22	48532185	C	T	2.44681e-06	48.5112	1	358129	5.26067	0.755327	3.28966e-12	yes	mono_p	snv

### Sheet: Table 4
Supplementary Table 4. Count of number of significant vQTL (p < 4.6x10-9) for each trait.
trname	N_vSNP_all	N_vQTL_clump		trname: trait name
baso_p	601	27		N_vSNP_all: number of significant SNPs in vQTL mapping (not clumped)
baso	469	23		N_vQTL_clump: number of lead vQTL after clumping
mch	769	16
eo	2132	16
mcv	283	15
eo_p	2456	14
mpv	324	11
pdw	266	11
plt	17	8
neut	9	8
pct	22	7
hgb	10	7
lymph	9	7
mono_p	35	7
rbc	7	6
rdw	383	6
mrv	11	6
neut_p	9	6
mscv	15	5
mono	36	5
hct	4	4
mchc	4	4
wbc	4	4
lymph_p	5	4
ret_p	10	2
ret	1	1
irf	1	1
hlr_p	1	1
hlr	0	0

### Sheet: Table 5
Supplementary Table 5. Results of pleiotropic analysis of vQTL using HPOS.
SNP	Chr	bp	Chr	Pn_Pvalue	Pm_Pvalue	leadSNP	class	gene		Chr: chromosome
rs6429432_A_C	1	235943941	1	0.00161049	8.30383e-53	no	snv	LINC02768/LOC105373215		A1: effect allele
rs6701752_G_A	1	235939586	1	0.00161049	4.79846e-51	no	snv	LINC02768/LOC105373215		A2: alternative allele
rs4660129_A_G	1	235930787	1	0.00161049	3.8202e-48	no	snv	LINC02768/LOC105373215		freq: minor allele frequency
rs2273360_T_C	20	58989015	20	0.140249	1.72771e-33	no	snv	NELFCD		bp: basepair position
rs12480262_G_A	20	58984575	20	0.140249	3.05075e-33	no	snv	NELFCD		Pn: HOPS (https://pubmed.ncbi.nlm.nih.gov/31653226/) score of pleiotropic quantity
rs163801_A_G	20	59003559	20	0.736914	2.31401e-32	no	snv	CTSZ		Pn_Pvalue: p-value of HOPS quantity score
rs163800_T_C	20	59003453	20	0.736914	9.4263e-32	no	snv	CTSZ		Pm: HOPS score of pleiotropic magnitude
rs151337_T_C	20	59027736	20	0.736914	3.90056e-28	no	snv	ATP5F1E		Pm_Pvalue: p-value of HOPS magnitude score
rs151352_A_G	20	59026940	20	0.736914	6.11022e-28	no	snv	ATP5F1E/TUBB1		leadSNP: whether this SNP is a clumped lead SNP
rs34524896_T_C	20	59019629	20	0.140249	3.17204e-25	no	snv	TUBB1		Class: NCBI dbSNP annotated SNP class
rs24048_T_C	20	59010734	20	0.736914	1.08822e-24	no	snv			gene: NCBI dbSNP annotated gene
rs12485738_A_G	3	56831748	3	0.377409	1.87632e-21	no	snv	ARHGEF3
rs3804103_A_G	6	25617063	6	0.00886813	2.1414e-21	no	snv	CARMIL1
rs1344142_T_C	3	56823405	3	0.377409	1.72127e-19	no	snv	ARHGEF3
rs198853_C_T	6	26103868	6	0.00886813	4.77148e-19	no	snv	H4C3
rs169219_C_A	6	25957164	6	0.00886813	1.28763e-18	no	snv
rs2032447_A_G	6	26044141	6	0.00886813	6.97592e-18	no	snv	H2BC3/H3C3
rs7756117_G_A	6	26046337	6	0.00886813	1.57771e-17	no	snv	H3C3
rs6901039_T_G	6	26000657	6	0.00886813	1.71653e-17	no	snv	LOC124901286
rs1165200_G_A	6	25874984	6	0.140249	2.39234e-16	no	snv	SLC17A3
rs199755_G_A	6	25990139	6	0.00886813	3.18004e-16	no	snv	TRIM38
rs2876691_A_G	6	25669297	6	0.0396728	6.73456e-16	no	snv	SCGN
rs2328891_A_G	6	25669441	6	0.0396728	6.73727e-16	no	snv	SCGN
rs1003688_A_G	6	25658944	6	0.0396728	7.77566e-16	no	snv	SCGN
rs9467550_G_A	6	25653173	6	0.0396728	7.99854e-16	no	snv	SCGN
rs10866003_T_C	3	56825396	3	0.377409	9.28256e-16	no	snv	ARHGEF3
rs1540275_T_C	6	26036248	6	0.00886813	1.27287e-15	no	snv
rs932316_C_T	6	25640972	6	0.0396728	1.33129e-15	no	snv
rs9467556_C_T	6	25663957	6	0.0396728	4.31749e-15	no	snv	SCGN
rs10755885_A_G	7	75834187	7	0.377409	5.14745e-15	no	snv
rs448943_A_G	20	58995183	20	0.377409	2.61328e-14	no	snv	CTSZ/NELFCD
rs9760_A_G	20	58996708	20	0.377409	2.92043e-14	no	snv	CTSZ
rs149265_C_T	20	58991582	20	0.377409	3.07009e-14	no	snv	NELFCD
rs163796_A_G	20	59002512	20	0.377409	6.45977e-14	no	snv	CTSZ
rs7749342_T_C	6	25920037	6	0.00886813	2.21366e-13	no	snv	SLC17A2
rs2051541_A_G	6	25944983	6	0.0396728	2.88053e-13	no	snv
rs7450342_T_C	6	25919252	6	0.00886813	3.07452e-13	no	snv	SLC17A2
rs234610_G_A	20	58964050	20	0.736914	1.25857e-12	no	snv	LOC107985382
rs6064731_G_A	20	58972890	20	0.377409	2.31902e-12	no	snv
rs10086568_A_G	8	7042814	8	0.377409	4.10887e-12	no	snv
rs2071300_C_T	6	25914344	6	0.00886813	6.04095e-12	no	snv	SLC17A2
rs1023654_T_C	20	59061466	20	0.736914	1.14944e-11	no	snv	LOC124904943
rs34436714_A_C	19	53824059	19	0.140249	2.57114e-11	no	snv	NLRP12
rs10498725_T_C	6	25454787	6	0.0396728	3.32474e-11	no	snv	CARMIL1
rs6665519_T_G	1	235903172	1	0.140249	3.75677e-11	no	snv	LOC105373215
rs9644778_C_A	8	7052132	8	0.377409	4.0608e-11	no	snv
rs129129_A_G	6	25960801	6	0.0396728	5.95171e-11	no	snv	TRIM38
rs199736_C_T	6	25936559	6	0.0396728	7.72355e-11	no	snv
rs1028693_T_C	20	59060631	20	0.736914	1.25676e-10	no	snv
rs2239704_A_C	6	31572364	6	0.377409	1.5287e-10	yes	snv	LTA/LOC100287329
rs10744774_C_A	12	111652218	12	0.140249	3.02922e-10	yes	snv	BRAP
rs1559973_T_G	20	58970991	20	0.377409	3.4349e-10	no	snv
rs2844484_A_G	6	31568447	6	0.377409	3.54401e-10	no	snv	LTA/LOC100287329
rs6996047_A_G	8	6967773	8	0.377409	6.94193e-10	no	snv	DEFA10P
rs108727_C_T	20	59009835	20	0.736914	7.27831e-10	no	snv
rs11967836_C_T	6	25352409	6	0.140249	1.09903e-09	no	snv	CARMIL1/LOC124901281
rs4659615_T_C	1	235920912	1	0.140249	1.18587e-09	no	snv	LINC02768/LOC105373215
rs9494149_T_C	6	135128177	6	0.0396728	1.23252e-09	no	snv
rs9402684_T_C	6	135098167	6	0.140249	1.35505e-09	no	snv
rs992969_A_G	9	6209697	9	0.377409	1.50668e-09	no	snv
rs927729_G_A	1	235920824	1	0.140249	1.55243e-09	no	snv	LINC02768/LOC105373215
rs151347_T_C	20	59014119	20	0.736914	2.63554e-09	no	snv
rs2385029_G_A	1	235881414	1	0.377409	3.79065e-09	no	snv	LYST
rs4659614_C_A	1	235920745	1	0.140249	3.80874e-09	no	snv	LINC02768/LOC105373215
rs9311623_C_T	3	56837038	3	0.377409	4.17048e-09	no	snv	ARHGEF3
rs13104451_G_T	4	16869692	4	0.140249	4.5862e-09	no	snv	LDB2
rs4660121_G_A	1	235881929	1	0.377409	5.30716e-09	no	snv	LYST
rs12674716_C_A	8	7042916	8	0.377409	7.61054e-09	no	snv
rs7769912_G_A	6	25331009	6	0.140249	8.023e-09	no	snv	CARMIL1/LOC124901281
rs13270539_G_T	8	7043868	8	0.377409	8.12741e-09	no	snv
rs1885252_C_T	1	235885490	1	0.140249	9.27236e-09	no	snv	LYST
rs6998687_A_C	8	7046673	8	0.377409	1.13766e-08	no	snv
rs7636574_A_G	3	56837404	3	0.377409	1.27193e-08	no	snv	ARHGEF3
rs11137087_A_G	8	7048518	8	0.377409	1.40213e-08	no	snv
rs7636889_G_A	3	56840005	3	0.377409	1.46413e-08	no	snv	ARHGEF3
rs10503360_T_G	8	7050533	8	0.377409	1.68238e-08	no	snv
rs9461148_C_T	6	25383012	6	0.0396728	1.72946e-08	no	snv	CARMIL1/LOC124901281
rs13279261_G_T	8	7044556	8	0.377409	1.73371e-08	no	snv
rs13257750_T_C	8	7047933	8	0.377409	2.11789e-08	no	snv
rs9467478_G_T	6	25370742	6	0.0396728	3.10302e-08	no	snv	CARMIL1/LOC124901281
rs4344104_T_C	8	7052303	8	0.377409	3.1042e-08	no	snv
rs1927695_G_A	6	25377885	6	0.0396728	6.56337e-08	no	snv	CARMIL1/LOC124901281
rs17131682_A_G	1	93013413	1	0.377409	7.82254e-08	no	snv
rs5009712_A_G	6	25332843	6	0.140249	2.16143e-07	no	snv	CARMIL1/LOC124901281
rs757589_T_C	7	75866206	7	0.377409	3.40649e-07	no	snv
rs5009711_T_C	6	25332862	6	0.140249	3.44714e-07	no	snv	CARMIL1/LOC124901281
rs7135514_T_C	12	112010681	12	0.140249	3.69896e-07	no	snv	TMEM116
rs12192951_T_C	6	25332377	6	0.140249	3.73828e-07	no	snv	CARMIL1/LOC124901281
rs2541639_A_G	16	155036	16	0.377409	5.35781e-07	no	snv
rs7740510_C_T	6	25605284	6	0.140249	5.61615e-07	no	snv	CARMIL1
rs6456688_T_C	6	25708732	6	0.140249	6.54128e-07	no	snv
rs3799344_T_C	6	25786765	6	0.0396728	7.65435e-07	no	snv	SLC17A1
rs17288929_A_G	3	56818361	3	0.736914	7.66176e-07	no	snv	ARHGEF3
rs1003136_A_G	5	128012123	5	0.736914	1.41943e-06	no	snv	SLC12A2-DT
rs6026647_T_C	20	59031736	20	0.736914	1.7456e-06	no	snv	ATP5F1E/SLMO2-ATP5E
rs7474_G_A	20	59034535	20	0.736914	1.76446e-06	no	snv	PRELID3B/SLMO2-ATP5E
rs6683202_G_A	1	235888638	1	0.377409	1.8134e-06	no	snv
rs3809272_A_G	12	111362454	12	0.0396728	1.94438e-06	no	snv	PHETA1
rs17655730_C_T	11	270715	11	0.377409	1.98832e-06	no	snv
rs2479868_T_C	1	158610279	1	0.140249	2.26335e-06	no	snv	SPTA1/OR10Z1
rs11671984_T_C	19	53828417	19	0.140249	3.32409e-06	no	snv
rs2523500_G_A	6	31550577	6	0.377409	3.46523e-06	no	snv	NFKBIL1
rs9467591_G_A	6	25742471	6	0.0396728	3.52431e-06	no	snv	SLC17A1
rs9461204_G_A	6	25718238	6	0.0396728	3.79607e-06	no	snv
rs407934_T_C	6	25504334	6	0.140249	4.63158e-06	no	snv	CARMIL1
rs9467715_C_T	6	26341073	6	0.377409	6.30349e-06	no	snv
rs2518493_C_A	1	158661381	1	0.140249	6.48157e-06	no	snv	SPTA1
rs566530_T_C	6	25878133	6	0.140249	7.00927e-06	no	snv
rs1408273_A_G	6	25840718	6	0.140249	7.4315e-06	no	snv	LOC124901285
rs9393672_T_G	6	25842377	6	0.140249	8.04332e-06	no	snv	LOC124901285
rs11712999_C_T	3	56821652	3	0.377409	9.16585e-06	no	snv	ARHGEF3
rs2026937_A_G	6	135118125	6	0.140249	1.06797e-05	no	snv
rs11929318_T_C	3	56823759	3	0.377409	1.29224e-05	no	snv	ARHGEF3
rs9348689_G_T	6	25684425	6	0.140249	1.42166e-05	no	snv	SCGN/LOC124901284
rs4760_G_A	19	43648948	19	0.377409	1.45788e-05	yes	snv	PLAUR
rs3816470_A_G	17	39829548	17	0.140249	1.48324e-05	no	snv	IKZF3
rs41348_G_A	7	28677231	7	0.140249	1.61995e-05	yes	snv	CREB5
rs9358858_T_G	6	25446080	6	0.140249	2.08914e-05	no	snv	CARMIL1/LOC124901281
rs17288936_T_C	3	56822572	3	0.377409	2.33132e-05	no	snv	ARHGEF3
rs11777699_A_G	8	6857177	8	0.377409	2.45966e-05	yes	snv
rs198846_A_G	6	26107235	6	0.140249	2.45992e-05	no	snv	H1-6
rs3862634_A_G	11	126710358	11	0.377409	2.52368e-05	no	snv	KIRREL3
rs10231459_G_T	7	75899972	7	0.377409	2.55849e-05	no	snv
rs10280802_T_C	7	75899819	7	0.377409	2.73074e-05	no	snv
rs6905614_C_A	6	25840257	6	0.140249	3.15647e-05	no	snv	LOC124901285
rs10498723_G_A	6	25392117	6	0.140249	3.5435e-05	no	snv	CARMIL1/LOC124901281
rs7751391_C_T	6	25394234	6	0.140249	3.70046e-05	no	snv	CARMIL1/LOC124901281
rs16926249_G_A	10	69340970	10	0.140249	4.44407e-05	no	snv	HK1
rs10159477_A_G	10	69340132	10	0.140249	4.56008e-05	no	snv	HK1
rs4646871_A_G	6	134944479	6	0.377409	5.10191e-05	no	snv	ALDH8A1
rs194876_C_T	6	81697013	6	0.377409	5.24616e-05	no	snv
rs9389248_C_T	6	134961518	6	0.377409	5.45232e-05	no	snv	HBS1L
rs4272_G_A	7	92607515	7	0.377409	5.67992e-05	yes	snv	CDK6
rs1351383_C_A	6	32854492	6	0.140249	6.74618e-05	no	snv	PSMB9/TAP1
rs2071477_C_T	6	32857571	6	0.140249	6.85079e-05	no	snv	PSMB9
rs1304166_T_C	6	25427630	6	0.377409	7.48329e-05	no	snv	CARMIL1/LOC124901281
rs8078723_C_T	17	40010626	17	0.0396728	8.02981e-05	no	snv
rs4646868_G_A	6	134950808	6	0.377409	8.29804e-05	no	snv	ALDH8A1
rs6923512_T_C	6	135014130	6	0.377409	8.58382e-05	no	snv	HBS1L
rs2096386_G_A	6	25787589	6	0.140249	8.58686e-05	no	snv	SLC17A1
rs4440481_C_T	6	134955558	6	0.377409	8.72017e-05	no	snv
rs4472368_G_A	6	134953094	6	0.377409	9.58346e-05	no	snv
rs991817_A_G	12	110972733	12	0.140249	0.000100063	no	snv
rs13214669_C_T	6	134978821	6	0.377409	0.000102234	no	snv	HBS1L
rs7754722_T_C	6	134939165	6	0.377409	0.000104716	no	snv	ALDH8A1
rs4267967_G_T	6	134951339	6	0.377409	0.000108268	no	snv	ALDH8A1
rs2072825_A_G	6	134932313	6	0.377409	0.000113634	no	snv	ALDH8A1
rs11086668_C_T	20	59210002	20	0.377409	0.000116955	no	snv	ZNF831
rs709592_T_C	17	40019300	17	0.0396728	0.00011855	no	snv	MED24
rs10914127_A_G	1	171974808	1	0.377409	0.000120531	no	snv	DNM3
rs7961894_T_C	12	121927677	12	0.377409	0.000121219	no	snv	CFAP251
rs487624_A_C	6	25879311	6	0.377409	0.000122444	no	snv
rs17064262_C_T	6	135144336	6	0.140249	0.000127154	no	snv
rs7739722_C_T	6	134961087	6	0.377409	0.000128478	no	snv	HBS1L
rs6425521_C_A	1	171973643	1	0.377409	0.000133831	no	snv	DNM3
rs4896128_A_G	6	135028618	6	0.377409	0.000135219	no	snv	HBS1L
rs4289677_C_T	6	134954347	6	0.377409	0.000135372	no	snv
rs1042658_T_C	17	40017649	17	0.0396728	0.00013539	no	snv	CSF3
rs2854275_A_C	6	32660651	6	0.377409	0.000136932	no	snv	HLA-DQB1/HLA-DQB1-AS1
rs1045929_T_C	17	40019173	17	0.0396728	0.000137952	no	snv	MED24
rs11759077_G_A	6	135060213	6	0.377409	0.000143147	no	snv	LOC124901405/LOC124901406
rs6904897_G_T	6	135061842	6	0.377409	0.000148392	no	snv	LOC124901405
rs8070454_T_C	17	40004501	17	0.0396728	0.000156201	no	snv
rs3213762_G_A	17	40022374	17	0.0396728	0.000157186	no	snv	MED24
rs7026634_T_C	9	79995459	9	0.377409	0.000169133	no	snv	LINC01507
rs13203202_C_T	6	25582543	6	0.377409	0.000184066	no	snv	CARMIL1
rs2038479_C_A	1	171970150	1	0.377409	0.000184424	no	snv	DNM3
rs4896118_A_G	6	134954927	6	0.377409	0.000198645	no	snv
rs17170180_C_T	7	33025490	7	0.736914	0.000215293	no	snv	NT5C3A
rs12716641_C_T	8	7041476	8	0.377409	0.000218106	no	snv
rs10124250_T_C	9	6161686	9	0.377409	0.000230087	no	snv
rs8179_T_C	7	92606850	7	0.377409	0.000249456	no	snv	CDK6
rs2064101_G_A	6	134929392	6	0.377409	0.000278659	no	snv	ALDH8A1
rs10119713_A_G	9	6163823	9	0.377409	0.000291092	no	snv
rs13279849_A_G	8	7054449	8	0.377409	0.000317336	no	snv
rs9944767_G_A	18	46251091	18	0.736914	0.000339302	no	snv	C18orf25
rs2328879_T_C	6	25582875	6	0.377409	0.000363028	no	snv	CARMIL1
rs10867025_T_C	8	7051919	8	0.377409	0.000383087	no	snv
rs6946822_T_C	7	75850130	7	0.377409	0.000387327	no	snv
rs3094220_G_A	6	31115210	6	0.0396728	0.000389432	no	snv	CDSN/PSORS1C1
rs2233955_A_G	6	31113474	6	0.140249	0.00043354	no	snv	C6orf15/PSORS1C1
rs6981771_A_G	8	7040512	8	0.377409	0.000434192	no	snv
rs3094663_T_C	6	31139310	6	0.140249	0.00044153	no	snv	PSORS1C1/PSORS1C2
rs2024049_C_T	7	75866779	7	0.377409	0.000492063	no	snv
rs9963153_T_C	18	46260101	18	0.736914	0.00051363	no	snv	C18orf25
rs2256965_A_G	6	31587353	6	0.377409	0.000524852	no	snv	LST1
rs9807157_T_C	18	46237789	18	0.736914	0.000563923	no	snv	C18orf25
rs7341_T_G	20	58994761	20	0.377409	0.000596063	no	snv	CTSZ/NELFCD
rs9959813_A_G	18	46261119	18	0.736914	0.000601711	no	snv	C18orf25
rs9944836_A_G	18	46251414	18	0.736914	0.000610371	no	snv	C18orf25
rs2977798_C_T	8	6839928	8	0.377409	0.000627866	no	snv	GS1-24F4.2
rs8093407_A_G	18	46269501	18	0.736914	0.00063839	no	snv
rs2285803_T_C	6	31139481	6	0.140249	0.000641918	no	snv	PSORS1C1/PSORS1C2
rs2228467_C_T	3	42864624	3	0.377409	0.000688183	no	snv	ACKR2
rs2302776_G_A	17	40021896	17	0.377409	0.000701256	no	snv	MED24
rs728030_C_A	6	134925156	6	0.377409	0.000711335	no	snv	ALDH8A1
rs7128945_A_C	11	126693040	11	0.377409	0.000714483	no	snv	KIRREL3
rs3130977_C_T	6	31114212	6	0.140249	0.000834122	no	snv	C6orf15/PSORS1C1
rs2281038_G_A	6	134910375	6	0.377409	0.000972696	no	snv
rs2980948_T_C	8	6856173	8	0.377409	0.00100745	no	snv
rs13250252_T_G	8	7042990	8	0.377409	0.0010668	no	snv
rs2305482_A_C	17	39984674	17	0.140249	0.00109731	no	snv	PSMD3
rs230528_G_T	4	102536428	4	0.377409	0.00110352	no	snv	NFKB1
rs4890317_T_C	18	46190544	18	0.736914	0.00113821	no	snv	C18orf25
rs8066582_T_C	17	39990676	17	0.140249	0.00114664	no	snv	PSMD3/LOC124904000
rs7851246_A_G	9	6362365	9	0.377409	0.00118278	no	snv
rs4065321_C_T	17	39987295	17	0.140249	0.0012198	no	snv	PSMD3/LOC124904000
rs230529_T_C	4	102536261	4	0.377409	0.001275	no	snv	NFKB1
rs11256073_C_T	10	9110305	10	0.377409	0.00129236	no	snv
rs11775034_A_G	8	7036641	8	0.377409	0.00134614	no	snv
rs230526_A_G	4	102537668	4	0.377409	0.00137241	no	snv	NFKB1
rs9348687_G_A	6	25592261	6	0.736914	0.0015031	no	snv	CARMIL1
rs1041981_A_C	6	31573007	6	0.377409	0.0016022	no	snv	LTA/LOC100287329
rs17216803_C_T	3	56837002	3	0.377409	0.00173037	no	snv	ARHGEF3
rs10761741_T_G	10	63306426	10	0.736914	0.00184061	no	snv	JMJD1C
rs4925574_G_A	1	247876716	1	0.736914	0.00195237	no	snv	TRIM58
rs7639049_C_T	3	56837601	3	0.377409	0.00198584	no	snv	ARHGEF3
rs11717281_T_C	3	56840348	3	0.377409	0.00202907	no	snv	ARHGEF3
rs13064568_C_A	3	120833496	3	0.377409	0.00203483	no	snv	LINC02049
rs2162593_C_T	20	59043739	20	0.736914	0.00208665	no	snv	PRELID3B/SLMO2-ATP5E
rs7073746_G_A	10	63144311	10	0.736914	0.00211729	no	snv	NRBF2
rs10975558_T_C	9	6364449	9	0.377409	0.00214027	no	snv
rs3785309_T_C	16	162650	16	0.736914	0.00214657	yes	snv	LOC107983982
rs2071591_A_G	6	31548022	6	0.377409	0.00215737	no	snv	ATP6V1G2/NFKBIL1/ATP6V1G2-DDX39B
rs6595796_A_G	5	127980639	5	0.736914	0.00231116	no	snv	SLC12A2-DT
rs9327463_G_A	5	127979445	5	0.736914	0.00239111	no	snv	SLC12A2-DT
rs4836348_T_G	5	127943081	5	0.736914	0.00246475	no	snv	SLC12A2-DT
rs42039_T_C	7	92615108	7	0.377409	0.002507	no	snv	CDK6
rs1892256_T_C	6	25754043	6	0.140249	0.00250804	no	snv	SLC17A1/SLC17A4
rs12207270_A_G	6	25751493	6	0.140249	0.00265468	no	snv	SLC17A1
rs484611_C_T	9	110852698	9	0.377409	0.00293175	no	snv
rs2115536_C_T	15	79901905	15	0.377409	0.00297351	no	snv	ST20/ST20-MTHFS
rs968529_T_C	12	111796564	12	0.140249	0.00310786	no	snv	ALDH2
rs9270623_C_A	6	32597554	6	0.377409	0.0031625	no	snv
rs12086843_A_G	1	193284572	1	0.377409	0.00323016	no	snv
rs576515_A_C	9	110863608	9	0.377409	0.0033123	no	snv
rs12041363_C_T	1	158506104	1	0.140249	0.00331915	no	snv
rs6889756_T_C	5	127968713	5	0.736914	0.00336981	no	snv	SLC12A2-DT
rs572792_T_C	9	110864559	9	0.377409	0.00338638	no	snv
rs11776120_A_G	8	7032113	8	0.377409	0.00376065	no	snv
rs6569976_C_A	6	134903615	6	0.377409	0.00379828	no	snv
rs524596_T_C	9	110865353	9	0.377409	0.00387338	no	snv
rs11256065_A_G	10	9101370	10	0.377409	0.00391871	no	snv
rs2163005_C_T	15	79902138	15	0.377409	0.00403064	no	snv	ST20/ST20-MTHFS
rs10736889_A_G	10	124650088	10	0.377409	0.00415477	no	snv	FAM53B
rs2951851_T_G	8	6835973	8	0.377409	0.00415901	no	snv	XKR5/GS1-24F4.2
rs4895441_G_A	6	135105435	6	0.140249	0.0041802	no	snv	LOC105378010
rs1450114_C_T	15	33029739	15	0.377409	0.00422632	no	snv	FMN1
rs3999089_G_A	10	63444048	10	0.736914	0.00426658	no	snv	JMJD1C
rs6070722_G_A	20	59096964	20	0.736914	0.00429819	no	snv
rs7162923_C_T	15	33034827	15	0.377409	0.00436104	no	snv	FMN1
rs7640115_T_C	3	56827978	3	0.736914	0.00437727	no	snv	ARHGEF3
rs2393969_C_A	10	63380680	10	0.736914	0.00456675	no	snv	JMJD1C
rs7923609_G_A	10	63374062	10	0.736914	0.00476254	no	snv	JMJD1C/MIR1296
rs10761779_G_A	10	63515167	10	0.736914	0.00478463	no	snv	JMJD1C
rs9376092_A_C	6	135106006	6	0.140249	0.00482203	no	snv	LOC105378010
rs12355784_A_C	10	63361805	10	0.736914	0.00515895	no	snv	JMJD1C
rs11204538_C_T	1	247882970	1	0.736914	0.00519173	no	snv
rs4379723_C_T	10	63203689	10	0.736914	0.00526948	no	snv	JMJD1C
rs9321479_A_G	6	134912771	6	0.377409	0.00527038	no	snv
rs10509186_T_C	10	63447258	10	0.736914	0.0052974	no	snv	JMJD1C
rs2893923_T_C	10	63501424	10	0.377409	0.0054189	no	snv	JMJD1C
rs603089_A_G	6	25877742	6	0.377409	0.00555568	no	snv
rs2978900_T_C	8	6833776	8	0.377409	0.00563221	no	snv	XKR5/GS1-24F4.2
rs7075794_C_T	10	124649524	10	0.377409	0.00566344	no	snv	FAM53B
rs11610922_A_G	12	112270736	12	0.140249	0.00570546	no	snv	HECTD4
rs246214_T_C	16	16021035	16	0.377409	0.00574146	yes	snv	ABCC1
rs10733789_C_T	10	63188924	10	0.377409	0.00577875	no	snv	JMJD1C
rs9303277_C_T	17	39820216	17	0.377409	0.00579094	no	snv	IKZF3
rs16894128_G_A	6	28476388	6	0.377409	0.00582786	no	snv
rs693342_C_A	9	110869999	9	0.377409	0.00583315	no	snv
rs2076890_T_G	6	25420516	6	0.377409	0.0058416	no	snv	CARMIL1/LOC124901281
rs3935280_A_G	17	40032802	17	0.140249	0.00592149	no	snv	MED24
rs6916394_C_T	6	31496273	6	0.377409	0.00594435	no	snv	MICB/MICB-DT
rs16941580_C_T	12	111571464	12	0.377409	0.00597492	no	snv	ATXN2
rs7082470_A_G	10	63517266	10	0.736914	0.00611069	no	snv	JMJD1C
rs10822184_C_T	10	63577393	10	0.736914	0.00612956	no	snv	REEP3
rs2290400_T_C	17	39909987	17	0.377409	0.00615144	no	snv	GSDMB
rs2233977_G_A	6	31112117	6	0.377409	0.00623338	no	snv	C6orf15
rs4836344_C_A	5	127927751	5	0.736914	0.00647494	no	snv	CCDC192/LOC124901059
rs3781452_C_T	10	124666560	10	0.377409	0.00663534	no	snv	FAM53B
rs10905511_A_G	10	9093147	10	0.377409	0.00667865	no	snv
rs17658196_A_C	4	52187589	4	0.140249	0.00682445	no	snv
rs652888_G_A	6	31883457	6	0.377409	0.00686035	no	snv	EHMT2/EHMT2-AS1
rs9308946_A_T	2	34077760	2	0.377409	0.00701527	no	snv	LINC01317
rs9399137_C_T	6	135097880	6	0.377409	0.00713082	no	snv
rs4675714_A_G	2	207789145	2	0.0396728	0.00742847	no	snv
rs7502514_A_G	17	40032591	17	0.140249	0.00747077	no	snv	MED24
rs3828903_A_G	6	31496962	6	0.377409	0.00767911	no	snv	MICB
rs3828912_A_C	6	31497949	6	0.377409	0.0076958	no	snv	MICB
rs1599961_A_G	4	102522412	4	0.377409	0.00774399	no	snv	NFKB1
rs6920211_C_T	6	135110180	6	0.140249	0.00786945	no	snv	LOC105378010
rs7897379_C_T	10	63541965	10	0.736914	0.00795252	no	snv	REEP3
rs10803154_T_C	1	235932473	1	0.377409	0.00805271	no	snv	LINC02768/LOC105373215
rs6808072_C_A	3	194701845	3	0.377409	0.00809075	no	snv
rs1883702_C_T	20	40748641	20	0.377409	0.00810332	no	snv
rs10822186_G_A	10	63590623	10	0.736914	0.00837227	no	snv	REEP3
rs9267404_G_T	6	31502768	6	0.377409	0.00869565	no	snv	MICB
rs230505_G_T	4	102560194	4	0.377409	0.0091652	no	snv	NFKB1/LOC124900742
rs930579_T_G	10	8995529	10	0.377409	0.00927816	no	snv
rs7831590_G_A	8	41689868	8	0.377409	0.00938838	no	snv	ANK1
rs11078934_T_C	17	40033540	17	0.140249	0.00962396	no	snv	MED24
rs246240_G_A	16	16025167	16	0.377409	0.0096402	no	snv	ABCC1
rs12466022_A_C	2	43131922	2	0.377409	0.0100156	yes	snv	LOC105374570
rs3828905_G_A	6	31497125	6	0.377409	0.0104004	no	snv	MICB
rs194937_A_G	6	81732305	6	0.377409	0.0105016	no	snv
rs7831871_G_A	8	41690056	8	0.377409	0.0106288	no	snv	ANK1
rs199741_A_G	6	25931349	6	0.377409	0.0106626	no	snv	SLC17A2
rs4835937_A_G	5	128001394	5	0.736914	0.0113085	no	snv	SLC12A2-DT
rs7265605_C_T	20	59188405	20	0.736914	0.0114337	no	snv	ZNF831
rs4712955_A_G	6	25684051	6	0.377409	0.0116822	no	snv	SCGN/LOC124901284
rs827618_G_T	10	8962034	10	0.377409	0.011791	no	snv
rs8033595_G_A	15	90540121	15	0.377409	0.0118636	yes	snv	CRTC3
rs12526480_G_T	6	25533306	6	0.377409	0.0119727	no	snv	CARMIL1
rs3828914_T_C	6	31498042	6	0.377409	0.0120964	no	snv	MICB
rs194936_G_A	6	81732154	6	0.377409	0.0123104	no	snv
rs11774240_T_C	8	6857380	8	0.377409	0.0124383	no	snv
rs2951863_C_A	8	6852980	8	0.377409	0.0126264	no	snv
rs198810_G_A	6	26128390	6	0.377409	0.012801	no	snv
rs2038027_A_G	1	23521550	1	0.140249	0.01291	no	snv	E2F2/LOC101928163
rs1265094_A_G	6	31139116	6	0.140249	0.0131781	no	snv	PSORS1C1/PSORS1C2
rs12471190_C_T	2	43131988	2	0.377409	0.0132094	no	snv	LOC105374570
rs1342326_C_A	9	6190076	9	0.377409	0.0132611	no	snv
rs9901146_G_A	17	39887090	17	0.377409	0.013301	no	snv
rs11557467_G_T	17	39872381	17	0.377409	0.0134237	no	snv	ZPBP2
rs907091_T_C	17	39765489	17	0.377409	0.013457	no	snv	IKZF3
rs4810150_A_C	20	59052314	20	0.736914	0.0135486	no	snv
rs7219923_T_C	17	39918265	17	0.377409	0.0141903	no	snv	GSDMB
rs241427_A_G	6	32836637	6	0.377409	0.0142826	no	snv	TAP2
rs4320355_T_C	6	25462596	6	0.736914	0.014393	no	snv	CARMIL1
rs8067378_A_G	17	39895095	17	0.377409	0.0144763	no	snv
rs7256192_A_G	19	45835234	19	0.377409	0.014717	no	snv	SYMPK
rs3781470_A_C	10	124631423	10	0.377409	0.0147536	no	snv	FAM53B
rs760519_C_T	22	36867664	22	0.377409	0.0149829	no	snv	NCF4/NCF4-AS1
rs2233969_G_A	6	31112655	6	0.377409	0.014996	no	snv	C6orf15
rs2534674_T_C	6	31497326	6	0.377409	0.0154873	no	snv	MICB
rs10852936_T_C	17	39875461	17	0.377409	0.0156397	no	snv	ZPBP2
rs6987404_T_C	8	41690794	8	0.377409	0.0156442	no	snv	ANK1
rs6026677_A_G	20	59078448	20	0.736914	0.0157847	no	snv
rs3920540_G_T	20	7087091	20	0.377409	0.0159117	no	snv
rs4711092_T_C	6	25684177	6	0.736914	0.015947	no	snv	SCGN/LOC124901284
rs7224129_A_G	17	39919173	17	0.377409	0.0161126	no	snv	GSDMB
rs6026675_T_C	20	59078361	20	0.736914	0.0161526	no	snv
rs12645956_G_A	4	82606104	4	0.377409	0.0163033	no	snv
rs11906697_A_G	20	59198602	20	0.736914	0.016339	no	snv	ZNF831
rs2855807_C_T	6	31501546	6	0.377409	0.0163537	no	snv	MICB
rs3774298_G_A	3	187742311	3	0.377409	0.0164691	no	snv	BCL6/LOC122526776
rs11659516_T_G	18	12366267	18	0.377409	0.0166169	no	snv	AFG3L2
rs1339847_A_G	1	247875992	1	0.377409	0.0166912	no	snv	TRIM58
rs11568131_A_G	17	4631313	17	0.377409	0.0166951	no	snv	ALOX15/LOC105371498
rs17588761_G_A	4	99419406	4	0.377409	0.0168308	no	snv	ADH7
rs198845_T_G	6	26107562	6	0.377409	0.0170486	no	snv	H1-6
rs11203366_G_A	1	17331039	1	0.377409	0.0172896	no	snv	PADI4
rs4925753_T_C	1	247876802	1	0.377409	0.0173073	no	snv	TRIM58
rs35596387_T_C	17	7564960	17	0.377409	0.0173152	no	snv	SENP3/SENP3-EIF4A1
rs17405635_A_G	2	43128624	2	0.377409	0.0173175	no	snv	LOC105374570
rs7742542_G_T	6	135037429	6	0.377409	0.0173283	no	snv	HBS1L
rs9467596_T_C	6	25782794	6	0.377409	0.017329	no	snv	SLC17A1
rs1957881_T_C	1	17329173	1	0.377409	0.0174779	no	snv	PADI4
rs1359303_G_T	1	17330569	1	0.377409	0.0176241	no	snv	PADI4
rs2866111_T_C	19	53803118	19	0.377409	0.0183516	no	snv	NLRP12
rs9399129_A_C	6	134964010	6	0.377409	0.0184612	no	snv	HBS1L
rs10850075_G_A	12	112744493	12	0.377409	0.0184859	no	snv	RPH3A
rs17815013_T_C	13	28040127	13	0.736914	0.0184874	no	snv	FLT3
rs6100323_G_A	20	59064531	20	0.736914	0.0186509	no	snv	LOC124904943
rs4746203_T_G	10	63564237	10	0.736914	0.0186775	no	snv	REEP3
rs6070709_T_C	20	59064044	20	0.736914	0.018758	no	snv	LOC124904943
rs8069176_A_G	17	39900944	17	0.377409	0.0189958	no	snv
rs6026674_C_T	20	59077069	20	0.736914	0.0190497	no	snv
rs198848_T_C	6	26106097	6	0.377409	0.0191863	no	snv
rs2690078_T_G	6	25336339	6	0.140249	0.0192128	no	snv	CARMIL1/LOC124901281
rs3781460_A_G	10	124654350	10	0.377409	0.0193771	no	snv	FAM53B
rs9303281_A_G	17	39917793	17	0.377409	0.0194151	no	snv	GSDMB
rs342294_C_T	7	106732176	7	0.736914	0.0196543	no	snv
rs129128_C_T	6	26125114	6	0.377409	0.0197872	no	snv	H2AC6/H2BC4
rs13199205_C_T	6	134965367	6	0.377409	0.019796	no	snv	HBS1L
rs2977794_T_C	8	6852835	8	0.377409	0.0199082	no	snv
rs17030410_G_T	2	43129351	2	0.377409	0.0200083	no	snv	LOC105374570
rs11203367_T_C	1	17331121	1	0.377409	0.0200544	no	snv	PADI4
rs4475342_C_T	6	134962210	6	0.377409	0.020119	no	snv	HBS1L
rs11669073_T_C	19	45821622	19	0.377409	0.0203802	no	snv	SYMPK
rs7629705_A_G	3	128529556	3	0.377409	0.0204193	no	snv
rs4812052_C_T	20	59069139	20	0.736914	0.0204453	no	snv
rs342296_A_G	7	106732457	7	0.736914	0.0204925	no	snv
rs13336364_T_C	16	8459212	16	0.377409	0.0205476	no	snv
rs3860632_C_T	4	179645142	4	0.377409	0.0206223	no	snv
rs9321490_C_T	6	135173737	6	0.377409	0.0209744	yes	snv
rs747559_G_A	4	102493018	4	0.377409	0.0212953	no	snv	LOC105377621
rs3847326_G_A	10	63572099	10	0.736914	0.0218198	no	snv	REEP3
rs12526055_T_C	6	135004780	6	0.377409	0.022315	no	snv	HBS1L
rs17152232_G_A	10	124710358	10	0.377409	0.0226284	no	snv	FAM53B/FAM53B-AS1
rs1590975_T_C	6	135030950	6	0.377409	0.022637	no	snv	HBS1L
rs2161422_T_C	5	168001627	5	0.377409	0.0227896	no	snv	TENM2
rs3003172_G_T	20	64155575	20	0.377409	0.0228396	no	snv
rs6929661_A_G	6	135007654	6	0.377409	0.0236021	no	snv	HBS1L
rs17293580_C_T	10	988955	10	0.377409	0.023634	no	snv	LARP4B/GTPBP4
rs1522927_G_T	2	73329027	2	0.377409	0.0239163	no	snv
rs1014021_G_A	6	135013462	6	0.377409	0.0239759	no	snv	HBS1L
rs4896125_T_C	6	135021431	6	0.377409	0.0241073	no	snv	HBS1L
rs7757054_G_A	6	135166476	6	0.377409	0.0241076	no	snv
rs6015434_T_C	20	59092564	20	0.736914	0.0241537	no	snv
rs1396042_G_T	9	116436045	9	0.377409	0.0248078	no	snv	ASTN2
rs6569990_T_C	6	135044680	6	0.377409	0.0251751	no	snv	HBS1L
rs2297338_A_G	6	135054624	6	0.377409	0.0253725	no	snv	HBS1L/LOC124901405
rs2078527_T_C	6	25274417	6	0.377409	0.0253959	no	snv
rs12661423_T_C	6	135028432	6	0.377409	0.0256467	no	snv	HBS1L
rs1467764_A_G	13	109067362	13	0.377409	0.0260827	no	snv	MYO16
rs1041480_T_G	6	135051938	6	0.377409	0.0262502	no	snv	HBS1L
rs16958736_T_C	16	69319684	16	0.377409	0.0269318	no	snv	VPS4A
rs12624906_T_G	20	59209470	20	0.736914	0.0274269	no	snv	ZNF831
rs2239701_C_T	6	32837272	6	0.377409	0.0275744	no	snv	TAP2
rs9295655_T_C	6	25327925	6	0.736914	0.0280256	no	snv	CARMIL1/LOC124901281
rs4899159_A_G	14	65013877	14	0.377409	0.0281282	no	snv	FNTB/MAX/CHURC1-FNTB
rs2150681_T_C	6	135054094	6	0.377409	0.0282659	no	snv	HBS1L/LOC124901405
rs469783_C_T	5	96785820	5	0.377409	0.0291748	no	snv	ERAP1/LOC124901031
rs194907_G_A	6	81718778	6	0.377409	0.0292461	no	snv
rs7766874_G_A	6	25588937	6	0.736914	0.0294279	no	snv	CARMIL1
rs4337535_A_C	20	59091051	20	0.736914	0.0298227	no	snv
rs194915_A_C	6	81723449	6	0.377409	0.0298334	no	snv
rs10448106_G_A	8	3975209	8	0.377409	0.0298413	no	snv	CSMD1
rs1585213_T_C	4	102523541	4	0.377409	0.0303908	no	snv	NFKB1
rs194898_G_A	6	81714879	6	0.377409	0.0304553	no	snv
rs2738058_T_C	8	6964095	8	0.377409	0.0305104	no	snv
rs17764723_C_T	17	4628587	17	0.377409	0.0307294	no	snv	LOC105371498
rs10988863_C_A	9	99568999	9	0.377409	0.0310373	no	snv
rs4812066_A_G	20	59214204	20	0.736914	0.0313857	no	snv	ZNF831
rs7573999_G_A	2	218736669	2	0.377409	0.0314169	no	snv	TTLL4
rs11896209_A_G	2	218734545	2	0.377409	0.0317109	no	snv	TTLL4
rs2027982_T_C	22	31197449	22	0.377409	0.0323946	no	snv	RNF185
rs3130615_G_A	6	31507636	6	0.377409	0.0329166	no	snv	MICB
rs7095821_G_A	10	101152757	10	0.377409	0.033162	no	snv
rs3131635_A_G	6	31508357	6	0.377409	0.0334013	no	snv	MICB
rs3132468_C_T	6	31507709	6	0.377409	0.0339992	no	snv	MICB
rs230541_G_A	4	102576628	4	0.377409	0.0343857	no	snv	NFKB1
rs2687837_T_C	8	133044654	8	0.377409	0.0347194	no	snv	SLA/TG
rs6598050_G_A	11	272010	11	0.377409	0.034831	no	snv
rs2248503_A_G	10	10500254	10	0.377409	0.0348394	no	snv	CELF2
rs1039379_T_C	3	56829375	3	0.736914	0.0349518	no	snv	ARHGEF3
rs895636_T_C	2	44961214	2	0.377409	0.0350469	no	snv
rs9366617_C_T	6	25327042	6	0.736914	0.0350558	no	snv	CARMIL1
rs7148590_G_A	14	65006478	14	0.377409	0.0355394	no	snv	FNTB/MAX/CHURC1-FNTB
rs342242_C_T	7	106698543	7	0.736914	0.0356306	no	snv
rs8095608_G_A	18	46098945	18	0.736914	0.0363675	no	snv	ATP5F1A
rs4399750_T_C	2	102301328	2	0.377409	0.0369759	no	snv
rs7825750_C_T	8	7022281	8	0.377409	0.0370076	no	snv
rs4919520_T_C	10	101149376	10	0.377409	0.0370685	no	snv
rs6704575_C_T	2	218724871	2	0.377409	0.0371926	no	snv	TTLL4
rs8092674_T_C	18	46086016	18	0.736914	0.0374239	no	snv	ATP5F1A
rs230535_A_C	4	102527425	4	0.377409	0.0377255	no	snv	NFKB1
rs12954944_C_T	18	46084149	18	0.736914	0.037939	no	snv	ATP5F1A
rs8088881_C_T	18	46085004	18	0.736914	0.037939	no	snv	ATP5F1A
rs11082509_A_G	18	46075044	18	0.736914	0.0379996	no	snv
rs13381709_T_C	18	46091022	18	0.736914	0.0380096	no	snv	ATP5F1A
rs1800639_T_G	18	46091274	18	0.736914	0.0380096	no	snv	ATP5F1A
rs1800640_C_T	18	46091434	18	0.736914	0.0380096	no	snv	ATP5F1A
rs7776847_A_G	7	33046779	7	0.736914	0.0380766	no	snv	NT5C3A
rs12768534_A_G	10	63581137	10	0.736914	0.038129	no	snv	REEP3
rs8089150_G_A	18	46094334	18	0.736914	0.0381617	no	snv	ATP5F1A
rs2335050_T_C	3	128559960	3	0.377409	0.0381929	no	snv
rs4648011_G_T	4	102554287	4	0.377409	0.0383789	no	snv	NFKB1
rs7244921_C_T	18	46087562	18	0.736914	0.038502	no	snv	ATP5F1A
rs1202462_G_A	7	149182943	7	0.377409	0.0386752	no	snv	ZNF398
rs2344863_T_C	15	85870652	15	0.377409	0.0393416	no	snv
rs2298787_C_T	18	46090014	18	0.736914	0.0393952	no	snv	ATP5F1A
rs1160000_G_A	20	40753880	20	0.377409	0.0396649	no	snv
rs1800636_T_C	18	46090454	18	0.736914	0.0396713	no	snv	ATP5F1A
rs8030390_A_G	15	90400239	15	0.377409	0.0398685	no	snv	IQGAP1
rs8075668_T_C	17	39981370	17	0.377409	0.0400775	no	snv	PSMD3
rs7568913_T_C	2	102303577	2	0.377409	0.040226	no	snv
rs230525_G_A	4	102537720	4	0.377409	0.0403226	no	snv	NFKB1
rs11620955_A_G	14	65024537	14	0.377409	0.0410055	no	snv	FNTB/MAX/CHURC1-FNTB
rs3815821_A_G	16	69136665	16	0.377409	0.0413427	no	snv	UTP4
rs171583_G_A	16	16038475	16	0.377409	0.041669	no	snv	ABCC1
rs10189711_A_G	2	102314421	2	0.377409	0.0417126	no	snv	IL1RL1
rs2690106_T_G	6	25257352	6	0.377409	0.0419439	no	snv	LOC101928663
rs2133886_T_G	3	56908042	3	0.736914	0.0421584	no	snv	ARHGEF3
rs4900792_T_C	14	47642040	14	0.377409	0.0428991	no	snv	MDGA2
rs3819717_C_T	6	32836522	6	0.377409	0.0439503	no	snv	TAP2
rs11136689_G_T	8	3976076	8	0.377409	0.0444658	no	snv	CSMD1
rs618513_A_G	11	86460412	11	0.377409	0.0447165	no	snv	ME3
rs17032705_A_G	4	102511817	4	0.377409	0.0449228	no	snv	NFKB1
rs2240478_A_G	7	75772100	7	0.377409	0.0450058	no	snv	CCL26
rs7032572_G_A	9	6172380	9	0.377409	0.0453248	no	snv
rs10508208_T_C	10	865043	10	0.377409	0.0453497	no	snv	LARP4B
rs974389_G_A	2	102320521	2	0.377409	0.0460356	no	snv	IL1RL1
rs1341741_G_A	10	842133	10	0.377409	0.0464449	no	snv	LARP4B
rs9379750_A_G	6	25265919	6	0.377409	0.046469	no	snv
rs9916158_T_G	17	40025976	17	0.377409	0.046499	no	snv	MED24/MIR6884
rs1505307_T_C	3	24301839	3	0.736914	0.0471205	no	snv	THRB
rs11817793_A_G	10	832955	10	0.377409	0.0482989	no	snv	LARP4B
rs12828640_A_G	12	110923494	12	0.377409	0.048429	no	snv
rs11245321_T_C	10	124634710	10	0.377409	0.0491195	no	snv	FAM53B
rs11685424_G_A	2	102310521	2	0.377409	0.049359	no	snv	IL1RL1
rs301396_A_G	6	25466661	6	0.736914	0.0494477	no	snv	CARMIL1
rs797211_T_C	13	33182915	13	0.0396728	0.0908531	no	snv	STARD13

### Sheet: Table 6
Supplementary Table 6. FUMA annotation of vQTL for each blood cell trait.
trname	annot	ref.count	ref.prop	count	prop	enrichment	fisher.P		trname: trait name.
hct	intergenic	11684523	0.465859	3	0.0454545	0.0975715	6.26653e-14		annot: annotation.
mch	ncRNA_intronic	2884355	0.114998	29	0.0157866	0.137277	5.26956e-60		ref.count: count of reference annotations.
mono	intergenic	11684523	0.465859	11	0.0733333	0.157415	6.94148e-26		ref.prop: reference annotation proportion.
mcv	ncRNA_intronic	2884355	0.114998	20	0.0198413	0.172535	5.79057e-30		count: count of overlap of annotations.
plt	intergenic	11684523	0.465859	3	0.0810811	0.174047	5.44611e-07		prop: proportion of overlap of annotations.
mpv	intergenic	11684523	0.465859	65	0.112652	0.241815	1.62672e-74		enrichment: fold enrichment.
pct	intergenic	11684523	0.465859	7	0.152174	0.326653	1.01432e-05		fisher.P: significance of enrichment.
hlr_p	intronic	9137749	0.36432	4	0.133333	0.365979	0.00734072
ret_p	intergenic	11684523	0.465859	16	0.190476	0.408871	2.37433e-07
eo	ncRNA_intronic	2884355	0.114998	13	0.0492424	0.428201	0.000322545
mscv	intergenic	11684523	0.465859	14	0.229508	0.492656	0.000165837
hlr	intergenic	11684523	0.465859	20	0.294118	0.631345	0.00489159
baso_p	intergenic	11684523	0.465859	407	0.296431	0.636311	1.90396e-37
mcv	intergenic	11684523	0.465859	310	0.30754	0.660157	1.58173e-24
pdw	intergenic	11684523	0.465859	188	0.311258	0.668139	1.11532e-14
rdw_cv	intergenic	11684523	0.465859	277	0.323977	0.69544	3.79763e-17
mch	intergenic	11684523	0.465859	599	0.326075	0.699944	5.7726e-34
baso	intergenic	11684523	0.465859	386	0.338596	0.726822	3.73105e-18
eo_p	intronic	9137749	0.36432	57	0.276699	0.759496	0.00903258
eo	intronic	9137749	0.36432	74	0.280303	0.769388	0.0047983
rdw_cv	intronic	9137749	0.36432	358	0.418713	1.1493	0.00106993
eo	intergenic	11684523	0.465859	146	0.55303	1.18712	0.00540262
baso	intronic	9137749	0.36432	503	0.441228	1.2111	9.66978e-08
eo_p	intergenic	11684523	0.465859	129	0.626214	1.34421	4.75046e-06
mscv	intronic	9137749	0.36432	30	0.491803	1.34992	0.0454986
mono_p	intergenic	11684523	0.465859	26	0.634146	1.36124	0.0406385
baso_p	intronic	9137749	0.36432	683	0.497451	1.36542	9.47302e-24
pdw	intronic	9137749	0.36432	304	0.503311	1.38151	3.94448e-12
mch	intronic	9137749	0.36432	973	0.529668	1.45386	5.28666e-47
mpv	ncRNA_intronic	2884355	0.114998	100	0.17331	1.50707	3.58005e-05
mcv	intronic	9137749	0.36432	561	0.556548	1.52764	3.61934e-35
hlr	intronic	9137749	0.36432	38	0.558824	1.53388	0.00142802
rdw_cv	ncRNA_intronic	2884355	0.114998	158	0.184795	1.60694	2.84132e-09
baso	downstream	284177	0.0113301	21	0.0184211	1.62586	0.0338931
ret_p	intronic	9137749	0.36432	52	0.619048	1.69919	3.48708e-06
mcv	exonic	254736	0.0101563	18	0.0178571	1.75824	0.0255006
mpv	intronic	9137749	0.36432	388	0.672444	1.84575	9.26e-51
pct	intronic	9137749	0.36432	31	0.673913	1.84979	2.25668e-05
baso_p	downstream	284177	0.0113301	29	0.0211216	1.86421	0.00190752
plt	intronic	9137749	0.36432	26	0.702703	1.92881	4.26427e-05
mch	UTR3	233824	0.0093225	35	0.0190528	2.04374	0.000125714
baso_p	upstream	266686	0.0106327	31	0.0225783	2.12348	0.000165424
mch	exonic	254736	0.0101563	42	0.0228634	2.25116	2.14649e-06
baso_p	UTR5	71546	0.00285252	9	0.00655499	2.29797	0.018818
hlr_p	ncRNA_intronic	2884355	0.114998	8	0.266667	2.31887	0.0174173
baso_p	UTR3	233824	0.0093225	30	0.02185	2.34379	2.84323e-05
mono	intronic	9137749	0.36432	134	0.893333	2.45206	1.80886e-41
mcv	upstream	266686	0.0106327	27	0.0267857	2.51918	1.85739e-05
hct	intronic	9137749	0.36432	61	0.924242	2.5369	1.73021e-21
pdw	exonic	254736	0.0101563	16	0.0264901	2.60825	0.000593733
eo	exonic	254736	0.0101563	7	0.0265152	2.61072	0.0193034
mcv	UTR3	233824	0.0093225	25	0.0248016	2.6604	1.55411e-05
baso	upstream	266686	0.0106327	33	0.0289474	2.72249	4.56425e-07
neut_p	intronic	9137749	0.36432	5	1	2.74484	0.00641818
pdw	UTR5	71546	0.00285252	5	0.00827815	2.90205	0.0308798
eo_p	downstream	284177	0.0113301	7	0.0339806	2.99915	0.00963211
pdw	UTR3	233824	0.0093225	17	0.0281457	3.01912	7.53503e-05
mcv	downstream	284177	0.0113301	36	0.0357143	3.15217	3.75519e-09
mch	upstream	266686	0.0106327	62	0.0337507	3.17424	9.77636e-15
mch	downstream	284177	0.0113301	69	0.0375612	3.31519	3.68929e-17
ret_p	upstream	266686	0.0106327	4	0.047619	4.47855	0.0125785
mscv	upstream	266686	0.0106327	3	0.0491803	4.62539	0.0273923
eo	downstream	284177	0.0113301	14	0.0530303	4.6805	2.64403e-06
hgb	downstream	284177	0.0113301	3	0.06	5.29565	0.0191921
ret	upstream	266686	0.0106327	4	0.0571429	5.37426	0.00671427
hgb	ncRNA_exonic	259951	0.0103642	3	0.06	5.78917	0.0151895
pct	ncRNA_exonic	259951	0.0103642	3	0.0652174	6.29258	0.0121279
ret_p	exonic	254736	0.0101563	6	0.0714286	7.03296	0.000226685
ret	exonic	254736	0.0101563	6	0.0857143	8.43956	8.25027e-05
hgb	upstream	266686	0.0106327	5	0.1	9.40495	0.000193356
mscv	exonic	254736	0.0101563	6	0.0983607	9.68474	3.77651e-05
rbc	upstream	266686	0.0106327	5	0.121951	11.4695	7.40294e-05
mchc	upstream	266686	0.0106327	5	0.227273	21.3749	3.07713e-06
