## Supplementary Data 1 for "Genome-wide analyses of variance in blood cell phenotypes provide new insights into complex trait biology and prediction"

### Sheet: Data 1
trname	Category	GeneSet	N_genes	N_overlap	p	adjP	genes
mch	Chemical_and_Genetic_pertubation	NIKOLSKY_BREAST_CANCER_16P13_AMPLICON	114	54	3.75966e-95	1.28016e-91	RHBDF1:MPG:NPRL3:HBZ:HBM:HBA2:HBA1:HBQ1:LUC7L:ITFG3:RGS11:ARHGDIG:PDIA2:AXIN1:MRPL28:TMEM8A:NME4:DECR2:RAB11FIP3:CAPN15:C16orf11:RAB40C:WFIKKN1:C16orf13:FAM195A:WDR90:RHOT2:RHBDL1:STUB1:JMJD8:WDR24:FBXL16:METRN:NARFL:MSLN:RPUSD1:CHTF18:GNG13:LMF1:SOX8:SSTR5:C1QTNF8:CACNA1H:TPSG1:TPSAB1:TPSD1:UBE2I:C16orf91:CLCN7:TELO2:IFT140:TMEM204:CRAMP1L:HN1L:MAPK8IP3
mch	Curated_gene_sets	NIKOLSKY_BREAST_CANCER_16P13_AMPLICON	114	54	3.75966e-95	2.4419e-91	RHBDF1:MPG:NPRL3:HBZ:HBM:HBA2:HBA1:HBQ1:LUC7L:ITFG3:RGS11:ARHGDIG:PDIA2:AXIN1:MRPL28:TMEM8A:NME4:DECR2:RAB11FIP3:CAPN15:C16orf11:RAB40C:WFIKKN1:C16orf13:FAM195A:WDR90:RHOT2:RHBDL1:STUB1:JMJD8:WDR24:FBXL16:METRN:NARFL:MSLN:RPUSD1:CHTF18:GNG13:LMF1:SOX8:SSTR5:C1QTNF8:CACNA1H:TPSG1:TPSAB1:TPSD1:UBE2I:C16orf91:CLCN7:TELO2:IFT140:TMEM204:CRAMP1L:HN1L:MAPK8IP3
mch	Positional_gene_sets	chr6p22	115	47	3.77025e-78	1.13107e-75	FAM65B:LRRC16A:SCGN:HIST1H2AA:HIST1H2BA:SLC17A4:SLC17A1:SLC17A3:SLC17A2:TRIM38:HIST1H1A:HIST1H3A:HIST1H3B:HIST1H2AB:HIST1H2BB:HIST1H3C:HIST1H1C:HFE:HIST1H1T:HIST1H2BC:HIST1H2AC:HIST1H1E:HIST1H2BD:HIST1H2BE:HIST1H3D:HIST1H2AD:HIST1H2BF:HIST1H2BG:HIST1H2AE:HIST1H3E:HIST1H1D:HIST1H4G:HIST1H3F:HIST1H2BH:HIST1H3G:HIST1H2BI:BTN3A2:BTN2A2:BTN3A1:BTN3A3:BTN2A1:BTN1A1:HMGN4:ABT1:ZNF322:HIST1H2AG:HIST1H2AH:HIST1H2AI:HIST1H3H:HIST1H2AK:HIST1H2AL:HIST1H3I:HIST1H3J:HIST1H2AM:HIST1H2BO:ZNF165:ZSCAN16:ZKSCAN8:PGBD1:ZSCAN31:ZKSCAN3:ZSCAN12:ZSCAN23:GPX6:GPX5:SCAND3
mch	Positional_gene_sets	chr16p13	227	55	1.45793e-77	2.1869e-75	RHBDF1:MPG:NPRL3:HBZ:HBM:HBA2:HBA1:HBQ1:LUC7L:ITFG3:RGS11:ARHGDIG:PDIA2:AXIN1:MRPL28:TMEM8A:NME4:DECR2:RAB11FIP3:CAPN15:C16orf11:RAB40C:WFIKKN1:C16orf13:FAM195A:WDR90:RHOT2:RHBDL1:STUB1:JMJD8:WDR24:FBXL16:METRN:NARFL:MSLN:RPUSD1:CHTF18:GNG13:LMF1:SOX8:SSTR5:C1QTNF8:CACNA1H:TPSG1:TPSAB1:TPSD1:UBE2I:C16orf91:CCDC154:CLCN7:TELO2:IFT140:TMEM204:CRAMP1L:HN1L:MAPK8IP3
mcv	Positional_gene_sets	chr6p22	115	31	2.17731e-52	6.53194e-50	LRRC16A:SCGN:HIST1H2AA:HIST1H2BA:SLC17A4:SLC17A1:SLC17A3:SLC17A2:TRIM38:HIST1H1A:HIST1H3A:HIST1H3B:HIST1H2AB:HIST1H2BB:HIST1H3C:HIST1H1C:HFE:HIST1H1T:HIST1H2BC:HIST1H2AC:HIST1H2BE:HIST1H3D:HIST1H2BF:HIST1H2BG:HIST1H2AE:HIST1H3E:HIST1H3F:HIST1H3G:HIST1H2BI:HIST1H2AG:HIST1H2AH:HIST1H2AI:HIST1H3H:HIST1H2AK:HIST1H2AL:HIST1H3I:HIST1H3J:HIST1H2AM:HIST1H2BO:ZNF165:ZSCAN16:ZKSCAN8:PGBD1:ZSCAN31:ZKSCAN3:ZSCAN12:ZSCAN23:GPX6:GPX5:SCAND3
baso	Positional_gene_sets	chr17q22	45	20	8.59596e-42	2.57879e-39	MSI2:CCDC182:MRPS23:CUEDC1:DYNLL2:OR4D1:EPX:MKS1:LPO:MPO:BZRAP1:SUPT4H1:RNF43:HSF5:TEX14:RAD51C:PPM1E:TRIM37:SKA2:GDPD1
baso	Positional_gene_sets	chr17q22	45	20	8.59596e-42	2.57879e-39	MSI2:CCDC182:MRPS23:CUEDC1:DYNLL2:OR4D1:EPX:MKS1:LPO:MPO:BZRAP1:SUPT4H1:RNF43:HSF5:TEX14:RAD51C:PPM1E:TRIM37:SKA2:GDPD1
mcv	Chemical_and_Genetic_pertubation	NIKOLSKY_BREAST_CANCER_16P13_AMPLICON	114	24	3.01466e-37	1.02649e-33	RHBDF1:MPG:NPRL3:HBZ:HBM:HBA2:HBA1:HBQ1:LUC7L:ITFG3:RGS11:ARHGDIG:PDIA2:AXIN1:MRPL28:TMEM8A:RAB11FIP3:WDR90:RHOT2:RHBDL1:STUB1:JMJD8:NARFL:LMF1:UBE2I
mcv	Curated_gene_sets	NIKOLSKY_BREAST_CANCER_16P13_AMPLICON	114	24	3.01466e-37	1.95802e-33	RHBDF1:MPG:NPRL3:HBZ:HBM:HBA2:HBA1:HBQ1:LUC7L:ITFG3:RGS11:ARHGDIG:PDIA2:AXIN1:MRPL28:TMEM8A:RAB11FIP3:WDR90:RHOT2:RHBDL1:STUB1:JMJD8:NARFL:LMF1:UBE2I
baso_p	Positional_gene_sets	chr17q22	45	18	9.56024e-36	2.86807e-33	MSI2:CCDC182:MRPS23:CUEDC1:EPX:MKS1:LPO:MPO:BZRAP1:SUPT4H1:RNF43:HSF5:TEX14:RAD51C:PPM1E:TRIM37:SKA2:GDPD1
pct	Positional_gene_sets	chr12q24	209	18	7.17687e-34	2.15306e-31	ANAPC7:VPS29:RAD9B:PPTC7:HVCN1:CCDC63:CUX2:SH2B3:ATXN2:BRAP:ACAD10:ALDH2:MAPKAPK5:TMEM116:ERP29:NAA25:HECTD4:PTPN11
plt	Positional_gene_sets	chr12q24	209	17	6.25304e-32	1.87591e-29	ANAPC7:VPS29:RAD9B:PPTC7:HVCN1:CCDC63:CUX2:SH2B3:ATXN2:BRAP:ACAD10:NAA25:HECTD4:TMEM120B:RHOF:PSMD9:WDR66
mcv	Positional_gene_sets	chr16p13	227	24	1.36685e-29	2.05028e-27	RHBDF1:MPG:NPRL3:HBZ:HBM:HBA2:HBA1:HBQ1:LUC7L:ITFG3:RGS11:ARHGDIG:PDIA2:AXIN1:MRPL28:TMEM8A:RAB11FIP3:WDR90:RHOT2:RHBDL1:STUB1:JMJD8:NARFL:LMF1:UBE2I
mch	GO_mf	GOMF_STRUCTURAL_CONSTITUENT_OF_CHROMATIN	52	19	4.84577e-30	8.58671e-27	HIST2H4A:HIST2H4B:HIST1H2AA:HIST1H2BA:HIST1H1A:HIST1H3A:HIST1H4A:HIST1H4B:HIST1H3B:HIST1H2AB:HIST1H2BB:HIST1H3C:HIST1H1C:HIST1H4C:HIST1H1T:HIST1H2BC:HIST1H2AC:HIST1H1E:HIST1H2BD:HIST1H2BE:HIST1H4D:HIST1H3D:HIST1H2AD:HIST1H2BF:HIST1H4E:HIST1H2BG:HIST1H2AE:HIST1H3E:HIST1H1D:HIST1H4F:HIST1H4G:HIST1H3F:HIST1H2BH:HIST1H3G:HIST1H2BI:HIST1H4H:HIST1H2AG:HIST1H4I:HIST1H2AH:HIST1H2AI:HIST1H3H:HIST1H4J:HIST1H4K:HIST1H2AK:HIST1H2AL:HIST1H3I:HIST1H4L:HIST1H3J:HIST1H2AM:HIST1H2BO:HIST4H4
mch	GWAScatalog	Fish- and plant-related diet	180	26	3.01097e-29	1.33235e-25	SCGN:SLC17A4:SLC17A1:SLC17A3:SLC17A2:TRIM38:HFE:BTN3A2:BTN2A2:BTN3A1:BTN3A3:BTN2A1:BTN1A1:HMGN4:ABT1:ZNF322:ZNF165:ZSCAN16:ZKSCAN8:PGBD1:ZSCAN31:ZKSCAN3:ZSCAN12:ZSCAN23:GPX6:SCAND3
mchc	Positional_gene_sets	chr11p15	285	16	8.96925e-28	2.69078e-25	TRIM21:OR52K2:OR52M1:HBG2:HBE1:OR51B2:OR51B6:TRIM5:TRIM22:OR52L1:OR56A4:OR56A1:OR56B4:C11orf42:FAM160A2:CNGA4
mch	TF_targets	KRCTCNNNNMANAGC_UNKNOWN	45	17	2.95005e-27	3.28931e-24	HIST1H2AA:HIST1H2BA:HIST1H1A:HIST1H3A:HIST1H3B:HIST1H2AB:HIST1H2BB:HIST1H3C:HIST1H1C:HIST1H1T:HIST1H2BC:HIST1H2AC:HIST1H1E:HIST1H2BD:HIST1H2BE:HIST1H3D:HIST1H2AD:HIST1H2BF:HIST1H2BG:HIST1H2AE:HIST1H3E:HIST1H1D:HIST1H3F:HIST1H2BH:HIST1H3G:HIST1H2BI:HIST1H2AG:HIST1H2AH:HIST1H2AI:HIST1H3H:HIST1H2AK:HIST1H2AL:HIST1H3I:HIST1H3J:HIST1H2AM:HIST1H2BO
rbc	Positional_gene_sets	chr11p15	285	16	4.14054e-25	1.24216e-22	TRIM21:OR52K2:OR52M1:HBG2:HBE1:OR51B2:OR51B6:TRIM5:TRIM22:OR52L1:OR56A4:OR56A1:OR56B4:C11orf42:FAM160A2:CNGA4
mch	GO_cc	GOCC_NUCLEOSOME	87	19	3.7717e-25	3.80565e-22	HIST2H4A:HIST2H4B:HIST1H2AA:HIST1H2BA:HIST1H1A:HIST1H3A:HIST1H4A:HIST1H4B:HIST1H3B:HIST1H2AB:HIST1H2BB:HIST1H3C:HIST1H1C:HIST1H4C:HIST1H1T:HIST1H2BC:HIST1H2AC:HIST1H1E:HIST1H2BD:HIST1H2BE:HIST1H4D:HIST1H3D:HIST1H2AD:HIST1H2BF:HIST1H4E:HIST1H2BG:HIST1H2AE:HIST1H3E:HIST1H1D:HIST1H4F:HIST1H4G:HIST1H3F:HIST1H2BH:HIST1H3G:HIST1H2BI:HIST1H4H:HIST1H2AG:HIST1H4I:HIST1H2AH:HIST1H2AI:HIST1H3H:HIST1H4J:HIST1H4K:HIST1H2AK:HIST1H2AL:HIST1H3I:HIST1H4L:HIST1H3J:HIST1H2AM:HIST1H2BO:HIST4H4
mchc	GWAScatalog	Malaria	267	15	1.19326e-25	5.28016e-22	TRIM21:OR52K2:OR52M1:HBG2:HBE1:OR51B2:OR51B6:TRIM5:TRIM22:OR52L1:OR56A4:OR56A1:OR56B4:C11orf42:CNGA4
mch	GO_cc	GOCC_DNA_PACKAGING_COMPLEX	118	19	1.93e-22	9.73683e-20	HIST2H4A:HIST2H4B:HIST1H2AA:HIST1H2BA:HIST1H1A:HIST1H3A:HIST1H4A:HIST1H4B:HIST1H3B:HIST1H2AB:HIST1H2BB:HIST1H3C:HIST1H1C:HIST1H4C:HIST1H1T:HIST1H2BC:HIST1H2AC:HIST1H1E:HIST1H2BD:HIST1H2BE:HIST1H4D:HIST1H3D:HIST1H2AD:HIST1H2BF:HIST1H4E:HIST1H2BG:HIST1H2AE:HIST1H3E:HIST1H1D:HIST1H4F:HIST1H4G:HIST1H3F:HIST1H2BH:HIST1H3G:HIST1H2BI:HIST1H4H:HIST1H2AG:HIST1H4I:HIST1H2AH:HIST1H2AI:HIST1H3H:HIST1H4J:HIST1H4K:HIST1H2AK:HIST1H2AL:HIST1H3I:HIST1H4L:HIST1H3J:HIST1H2AM:HIST1H2BO:HIST4H4
rbc	GWAScatalog	Malaria	267	15	2.36953e-23	1.04852e-19	TRIM21:OR52K2:OR52M1:HBG2:HBE1:OR51B2:OR51B6:TRIM5:TRIM22:OR52L1:OR56A4:OR56A1:OR56B4:C11orf42:CNGA4
mch	GWAScatalog	Autism spectrum disorder or schizophrenia	355	27	9.48722e-23	2.09905e-19	SCGN:SLC17A4:SLC17A1:SLC17A3:SLC17A2:TRIM38:HFE:BTN3A2:BTN2A2:BTN3A1:BTN3A3:BTN2A1:BTN1A1:HMGN4:ABT1:ZNF322:ZNF165:ZSCAN16:ZKSCAN8:PGBD1:ZSCAN31:ZKSCAN3:ZSCAN12:ZSCAN23:GPX6:GPX5:GRM3
mcv	GO_mf	GOMF_STRUCTURAL_CONSTITUENT_OF_CHROMATIN	52	13	2.28793e-21	4.05421e-18	HIST2H4A:HIST2H4B:HIST1H2AA:HIST1H2BA:HIST1H1A:HIST1H3A:HIST1H4A:HIST1H4B:HIST1H3B:HIST1H2AB:HIST1H2BB:HIST1H3C:HIST1H1C:HIST1H4C:HIST1H1T:HIST1H2BC:HIST1H2AC:HIST1H2BE:HIST1H4D:HIST1H3D:HIST1H2BF:HIST1H4E:HIST1H2BG:HIST1H2AE:HIST1H3E:HIST1H4F:HIST1H3F:HIST1H3G:HIST1H2BI:HIST1H4H:HIST1H2AG:HIST1H4I:HIST1H2AH:HIST1H2AI:HIST1H3H:HIST1H4J:HIST1H4K:HIST1H2AK:HIST1H2AL:HIST1H3I:HIST1H4L:HIST1H3J:HIST1H2AM:HIST1H2BO:HIST4H4
mch	GO_cc	GOCC_PROTEIN_DNA_COMPLEX	176	20	1.90519e-20	6.4078e-18	HIST2H4A:HIST2H4B:HIST1H2AA:HIST1H2BA:HIST1H1A:HIST1H3A:HIST1H4A:HIST1H4B:HIST1H3B:HIST1H2AB:HIST1H2BB:HIST1H3C:HIST1H1C:HIST1H4C:HIST1H1T:HIST1H2BC:HIST1H2AC:HIST1H1E:HIST1H2BD:HIST1H2BE:HIST1H4D:HIST1H3D:HIST1H2AD:HIST1H2BF:HIST1H4E:HIST1H2BG:HIST1H2AE:HIST1H3E:HIST1H1D:HIST1H4F:HIST1H4G:HIST1H3F:HIST1H2BH:HIST1H3G:HIST1H2BI:HIST1H4H:HIST1H2AG:HIST1H4I:HIST1H2AH:HIST1H2AI:HIST1H3H:HIST1H4J:HIST1H4K:HIST1H2AK:HIST1H2AL:HIST1H3I:HIST1H4L:HIST1H3J:HIST1H2AM:HIST1H2BO:HIST4H4:MAX
pdw	Positional_gene_sets	chr8q24	160	14	5.48833e-20	1.6465e-17	TSNARE1:LY6K:THEM6:SLURP1:GML:CYP11B2:LY6E:LY6H:TOP1MT:RHPN1:ZC3H3:GSDMD:MROH6:NAPRT1
mcv	TF_targets	KRCTCNNNNMANAGC_UNKNOWN	45	12	3.62106e-20	4.03748e-17	HIST1H2AA:HIST1H2BA:HIST1H1A:HIST1H3A:HIST1H3B:HIST1H2AB:HIST1H2BB:HIST1H3C:HIST1H1C:HIST1H1T:HIST1H2BC:HIST1H2AC:HIST1H2BE:HIST1H3D:HIST1H2BF:HIST1H2BG:HIST1H2AE:HIST1H3E:HIST1H3F:HIST1H3G:HIST1H2BI:HIST1H2AG:HIST1H2AH:HIST1H2AI:HIST1H3H:HIST1H2AK:HIST1H2AL:HIST1H3I:HIST1H3J:HIST1H2AM:HIST1H2BO
mch	TF_targets	TTTNNANAGCYR_UNKNOWN	114	17	1.43793e-19	8.01645e-17	HIST1H2AA:HIST1H2BA:HIST1H1A:HIST1H3A:HIST1H3B:HIST1H2AB:HIST1H2BB:HIST1H3C:HIST1H1C:HIST1H1T:HIST1H2BC:HIST1H2AC:HIST1H1E:HIST1H2BD:HIST1H2BE:HIST1H3D:HIST1H2AD:HIST1H2BF:HIST1H2BG:HIST1H2AE:HIST1H3E:HIST1H1D:HIST1H3F:HIST1H2BH:HIST1H3G:HIST1H2BI:HIST1H2AG:HIST1H2AH:HIST1H2AI:HIST1H3H:HIST1H2AK:HIST1H2AL:HIST1H3I:HIST1H3J:HIST1H2AM:HIST1H2BO
pct	GWAScatalog	Response to alcohol consumption (flushing response)	9	7	1.82263e-20	8.06513e-17	CUX2:BRAP:ACAD10:ALDH2:NAA25:HECTD4:PTPN11
hgb	Positional_gene_sets	chr6p22	115	9	5.21096e-19	1.56329e-16	SLC17A2:TRIM38:HIST1H1A:HIST1H3A:HIST1H3B:HIST1H2AB:HIST1H2BB:HIST1H3C:HIST1H1C:HFE:HIST1H1T:HIST1H3D:HIST1H2AE:HIST1H3E:HIST1H3F:HIST1H3G:HIST1H3H:HIST1H3I:HIST1H3J
mcv	GWAScatalog	Fish- and plant-related diet	180	17	4.40632e-20	1.9498e-16	SCGN:SLC17A4:SLC17A1:SLC17A3:SLC17A2:TRIM38:HFE:ZNF165:ZSCAN16:ZKSCAN8:PGBD1:ZSCAN31:ZKSCAN3:ZSCAN12:ZSCAN23:GPX6:SCAND3
mch	Reactome	REACTOME_DNA_DAMAGE_TELOMERE_STRESS_INDUCED_SENESCENCE	60	14	3.28369e-19	5.43122e-16	HIST2H4A:HIST2H4B:HIST1H2BA:HIST1H1A:HIST1H4A:HIST1H4B:HIST1H2AB:HIST1H2BB:HIST1H1C:HIST1H4C:HIST1H2BC:HIST1H2AC:HIST1H1E:HIST1H2BD:HIST1H2BE:HIST1H4D:HIST1H2AD:HIST1H2BF:HIST1H4E:HIST1H2BG:HIST1H2AE:HIST1H1D:HIST1H4F:HIST1H2BH:HIST1H2BI:HIST1H4H:HIST1H4I:HIST1H4J:HIST1H4K:HIST1H4L:HIST1H2BO:HIST4H4
mch	Canonical_Pathways	REACTOME_DNA_DAMAGE_TELOMERE_STRESS_INDUCED_SENESCENCE	60	14	3.28369e-19	1.01466e-15	HIST2H4A:HIST2H4B:HIST1H2BA:HIST1H1A:HIST1H4A:HIST1H4B:HIST1H2AB:HIST1H2BB:HIST1H1C:HIST1H4C:HIST1H2BC:HIST1H2AC:HIST1H1E:HIST1H2BD:HIST1H2BE:HIST1H4D:HIST1H2AD:HIST1H2BF:HIST1H4E:HIST1H2BG:HIST1H2AE:HIST1H1D:HIST1H4F:HIST1H2BH:HIST1H2BI:HIST1H4H:HIST1H4I:HIST1H4J:HIST1H4K:HIST1H4L:HIST1H2BO:HIST4H4
mch	Curated_gene_sets	REACTOME_DNA_DAMAGE_TELOMERE_STRESS_INDUCED_SENESCENCE	60	14	3.28369e-19	1.06638e-15	HIST2H4A:HIST2H4B:HIST1H2BA:HIST1H1A:HIST1H4A:HIST1H4B:HIST1H2AB:HIST1H2BB:HIST1H1C:HIST1H4C:HIST1H2BC:HIST1H2AC:HIST1H1E:HIST1H2BD:HIST1H2BE:HIST1H4D:HIST1H2AD:HIST1H2BF:HIST1H4E:HIST1H2BG:HIST1H2AE:HIST1H1D:HIST1H4F:HIST1H2BH:HIST1H2BI:HIST1H4H:HIST1H4I:HIST1H4J:HIST1H4K:HIST1H4L:HIST1H2BO:HIST4H4
eo_p	GWAScatalog	Response to alcohol consumption (flushing response)	9	7	4.78201e-19	2.11604e-15	BRAP:ACAD10:ALDH2:NAA25:TRAFD1:HECTD4:PTPN11
eo_p	GWAScatalog	Response to alcohol consumption (flushing response)	9	7	4.78201e-19	2.11604e-15	BRAP:ACAD10:ALDH2:NAA25:TRAFD1:HECTD4:PTPN11
eo_p	GWAScatalog	Response to alcohol consumption (flushing response)	9	7	4.78201e-19	2.11604e-15	BRAP:ACAD10:ALDH2:NAA25:TRAFD1:HECTD4:PTPN11
eo_p	GWAScatalog	Response to alcohol consumption (flushing response)	9	7	4.78201e-19	2.11604e-15	BRAP:ACAD10:ALDH2:NAA25:TRAFD1:HECTD4:PTPN11
hlr	Positional_gene_sets	chr3q23	27	8	9.59748e-18	2.87924e-15	CLSTN2:TRIM42:SPSB4:ACPL2:ZBTB38:RASA2:ATP1B3:TFDP2
mch	KEGG	KEGG_SYSTEMIC_LUPUS_ERYTHEMATOSUS	78	14	1.77795e-17	3.30699e-15	HIST2H4A:HIST2H4B:HIST1H2AA:HIST1H2BA:HIST1H3A:HIST1H4A:HIST1H4B:HIST1H3B:HIST1H2AB:HIST1H2BB:HIST1H3C:HIST1H4C:HIST1H2BC:HIST1H2AC:HIST1H2BD:HIST1H2BE:HIST1H4D:HIST1H3D:HIST1H2AD:HIST1H2BF:HIST1H4E:HIST1H2BG:HIST1H2AE:HIST1H3E:HIST1H4F:HIST1H4G:HIST1H3F:HIST1H2BH:HIST1H3G:HIST1H2BI:HIST1H4H:HIST1H2AG:HIST1H4I:HIST1H2AH:HIST1H2AI:HIST1H3H:HIST1H4J:HIST1H4K:HIST1H2AK:HIST1H2AL:HIST1H3I:HIST1H4L:HIST1H3J:HIST1H2AM:HIST1H2BO:HIST4H4
mcv	GO_cc	GOCC_NUCLEOSOME	87	13	3.35952e-18	3.38976e-15	HIST2H4A:HIST2H4B:HIST1H2AA:HIST1H2BA:HIST1H1A:HIST1H3A:HIST1H4A:HIST1H4B:HIST1H3B:HIST1H2AB:HIST1H2BB:HIST1H3C:HIST1H1C:HIST1H4C:HIST1H1T:HIST1H2BC:HIST1H2AC:HIST1H2BE:HIST1H4D:HIST1H3D:HIST1H2BF:HIST1H4E:HIST1H2BG:HIST1H2AE:HIST1H3E:HIST1H4F:HIST1H3F:HIST1H3G:HIST1H2BI:HIST1H4H:HIST1H2AG:HIST1H4I:HIST1H2AH:HIST1H2AI:HIST1H3H:HIST1H4J:HIST1H4K:HIST1H2AK:HIST1H2AL:HIST1H3I:HIST1H4L:HIST1H3J:HIST1H2AM:HIST1H2BO:HIST4H4
pdw	Chemical_and_Genetic_pertubation	NIKOLSKY_BREAST_CANCER_8Q23_Q24_AMPLICON	148	13	1.36317e-18	4.64159e-15	TSNARE1:LY6K:THEM6:SLURP1:GML:CYP11B2:LY6E:LY6H:TOP1MT:RHPN1:ZC3H3:GSDMD:NAPRT1
pdw	Curated_gene_sets	NIKOLSKY_BREAST_CANCER_8Q23_Q24_AMPLICON	148	13	1.36317e-18	8.85378e-15	TSNARE1:LY6K:THEM6:SLURP1:GML:CYP11B2:LY6E:LY6H:TOP1MT:RHPN1:ZC3H3:GSDMD:NAPRT1
mch	Reactome	REACTOME_HDACS_DEACETYLATE_HISTONES	59	13	1.48215e-17	1.06764e-14	HIST2H4A:HIST2H4B:HIST1H2AA:HIST1H2BA:HIST1H3A:HIST1H4A:HIST1H4B:HIST1H3B:HIST1H2AB:HIST1H2BB:HIST1H3C:HIST1H4C:HIST1H2BC:HIST1H2AC:HIST1H2BD:HIST1H2BE:HIST1H4D:HIST1H3D:HIST1H2AD:HIST1H2BF:HIST1H4E:HIST1H2BG:HIST1H2AE:HIST1H3E:HIST1H4F:HIST1H3F:HIST1H2BH:HIST1H3G:HIST1H2BI:HIST1H4H:HIST1H2AG:HIST1H4I:HIST1H2AH:HIST1H2AI:HIST1H3H:HIST1H4J:HIST1H4K:HIST1H2AK:HIST1H2AL:HIST1H3I:HIST1H4L:HIST1H3J:HIST1H2AM:HIST1H2BO:HIST4H4
mch	Reactome	REACTOME_DNA_METHYLATION	32	11	1.93647e-17	1.06764e-14	HIST2H4A:HIST2H4B:HIST1H2BA:HIST1H3A:HIST1H4A:HIST1H4B:HIST1H3B:HIST1H2AB:HIST1H2BB:HIST1H3C:HIST1H4C:HIST1H2BC:HIST1H2AC:HIST1H2BD:HIST1H2BE:HIST1H4D:HIST1H3D:HIST1H2AD:HIST1H2BF:HIST1H4E:HIST1H2BG:HIST1H2AE:HIST1H3E:HIST1H4F:HIST1H3F:HIST1H2BH:HIST1H3G:HIST1H2BI:HIST1H4H:HIST1H4I:HIST1H3H:HIST1H4J:HIST1H4K:HIST1H3I:HIST1H4L:HIST1H3J:HIST1H2BO:HIST4H4
pct	GWAScatalog	Alcohol consumption (max-drinks)	16	7	5.76715e-18	1.27598e-14	CUX2:BRAP:ACAD10:ALDH2:NAA25:HECTD4:PTPN11
mch	Canonical_Pathways	REACTOME_HDACS_DEACETYLATE_HISTONES	59	13	1.48215e-17	1.49592e-14	HIST2H4A:HIST2H4B:HIST1H2AA:HIST1H2BA:HIST1H3A:HIST1H4A:HIST1H4B:HIST1H3B:HIST1H2AB:HIST1H2BB:HIST1H3C:HIST1H4C:HIST1H2BC:HIST1H2AC:HIST1H2BD:HIST1H2BE:HIST1H4D:HIST1H3D:HIST1H2AD:HIST1H2BF:HIST1H4E:HIST1H2BG:HIST1H2AE:HIST1H3E:HIST1H4F:HIST1H3F:HIST1H2BH:HIST1H3G:HIST1H2BI:HIST1H4H:HIST1H2AG:HIST1H4I:HIST1H2AH:HIST1H2AI:HIST1H3H:HIST1H4J:HIST1H4K:HIST1H2AK:HIST1H2AL:HIST1H3I:HIST1H4L:HIST1H3J:HIST1H2AM:HIST1H2BO:HIST4H4
mch	Canonical_Pathways	KEGG_SYSTEMIC_LUPUS_ERYTHEMATOSUS	78	14	1.77795e-17	1.49592e-14	HIST2H4A:HIST2H4B:HIST1H2AA:HIST1H2BA:HIST1H3A:HIST1H4A:HIST1H4B:HIST1H3B:HIST1H2AB:HIST1H2BB:HIST1H3C:HIST1H4C:HIST1H2BC:HIST1H2AC:HIST1H2BD:HIST1H2BE:HIST1H4D:HIST1H3D:HIST1H2AD:HIST1H2BF:HIST1H4E:HIST1H2BG:HIST1H2AE:HIST1H3E:HIST1H4F:HIST1H4G:HIST1H3F:HIST1H2BH:HIST1H3G:HIST1H2BI:HIST1H4H:HIST1H2AG:HIST1H4I:HIST1H2AH:HIST1H2AI:HIST1H3H:HIST1H4J:HIST1H4K:HIST1H2AK:HIST1H2AL:HIST1H3I:HIST1H4L:HIST1H3J:HIST1H2AM:HIST1H2BO:HIST4H4
mch	Canonical_Pathways	REACTOME_DNA_METHYLATION	32	11	1.93647e-17	1.49592e-14	HIST2H4A:HIST2H4B:HIST1H2BA:HIST1H3A:HIST1H4A:HIST1H4B:HIST1H3B:HIST1H2AB:HIST1H2BB:HIST1H3C:HIST1H4C:HIST1H2BC:HIST1H2AC:HIST1H2BD:HIST1H2BE:HIST1H4D:HIST1H3D:HIST1H2AD:HIST1H2BF:HIST1H4E:HIST1H2BG:HIST1H2AE:HIST1H3E:HIST1H4F:HIST1H3F:HIST1H2BH:HIST1H3G:HIST1H2BI:HIST1H4H:HIST1H4I:HIST1H3H:HIST1H4J:HIST1H4K:HIST1H3I:HIST1H4L:HIST1H3J:HIST1H2BO:HIST4H4
mch	Reactome	REACTOME_SIRT1_NEGATIVELY_REGULATES_RRNA_EXPRESSION	35	11	6.17159e-17	2.04156e-14	HIST2H4A:HIST2H4B:HIST1H2BA:HIST1H3A:HIST1H4A:HIST1H4B:HIST1H3B:HIST1H2AB:HIST1H2BB:HIST1H3C:HIST1H4C:HIST1H2BC:HIST1H2AC:HIST1H2BD:HIST1H2BE:HIST1H4D:HIST1H3D:HIST1H2AD:HIST1H2BF:HIST1H4E:HIST1H2BG:HIST1H2AE:HIST1H3E:HIST1H4F:HIST1H3F:HIST1H2BH:HIST1H3G:HIST1H2BI:HIST1H4H:HIST1H4I:HIST1H3H:HIST1H4J:HIST1H4K:HIST1H3I:HIST1H4L:HIST1H3J:HIST1H2BO:HIST4H4
mch	Reactome	REACTOME_ACTIVATED_PKN1_STIMULATES_TRANSCRIPTION_OF_AR_ANDROGEN_RECEPTOR_REGULATED_GENES_KLK2_AND_KLK3	35	11	6.17159e-17	2.04156e-14	HIST2H4A:HIST2H4B:HIST1H2BA:HIST1H3A:HIST1H4A:HIST1H4B:HIST1H3B:HIST1H2AB:HIST1H2BB:HIST1H3C:HIST1H4C:HIST1H2BC:HIST1H2AC:HIST1H2BD:HIST1H2BE:HIST1H4D:HIST1H3D:HIST1H2AD:HIST1H2BF:HIST1H4E:HIST1H2BG:HIST1H2AE:HIST1H3E:HIST1H4F:HIST1H3F:HIST1H2BH:HIST1H3G:HIST1H2BI:HIST1H4H:HIST1H4I:HIST1H3H:HIST1H4J:HIST1H4K:HIST1H3I:HIST1H4L:HIST1H3J:HIST1H2BO:HIST4H4
mch	Reactome	REACTOME_RECOGNITION_AND_ASSOCIATION_OF_DNA_GLYCOSYLASE_WITH_SITE_CONTAINING_AN_AFFECTED_PURINE	36	11	8.84414e-17	2.43804e-14	HIST2H4A:HIST2H4B:HIST1H2BA:HIST1H4A:HIST1H4B:HIST1H2AB:HIST1H2BB:HIST1H4C:HIST1H2BC:HIST1H2AC:HIST1H2BD:HIST1H2BE:HIST1H4D:HIST1H2AD:HIST1H2BF:HIST1H4E:HIST1H2BG:HIST1H2AE:HIST1H4F:HIST1H2BH:HIST1H2BI:HIST1H4H:HIST1H4I:HIST1H4J:HIST1H4K:HIST1H4L:HIST1H2BO:HIST4H4:MPG
mch	Curated_gene_sets	REACTOME_HDACS_DEACETYLATE_HISTONES	59	13	1.48215e-17	2.51547e-14	HIST2H4A:HIST2H4B:HIST1H2AA:HIST1H2BA:HIST1H3A:HIST1H4A:HIST1H4B:HIST1H3B:HIST1H2AB:HIST1H2BB:HIST1H3C:HIST1H4C:HIST1H2BC:HIST1H2AC:HIST1H2BD:HIST1H2BE:HIST1H4D:HIST1H3D:HIST1H2AD:HIST1H2BF:HIST1H4E:HIST1H2BG:HIST1H2AE:HIST1H3E:HIST1H4F:HIST1H3F:HIST1H2BH:HIST1H3G:HIST1H2BI:HIST1H4H:HIST1H2AG:HIST1H4I:HIST1H2AH:HIST1H2AI:HIST1H3H:HIST1H4J:HIST1H4K:HIST1H2AK:HIST1H2AL:HIST1H3I:HIST1H4L:HIST1H3J:HIST1H2AM:HIST1H2BO:HIST4H4
mch	Curated_gene_sets	KEGG_SYSTEMIC_LUPUS_ERYTHEMATOSUS	78	14	1.77795e-17	2.51547e-14	HIST2H4A:HIST2H4B:HIST1H2AA:HIST1H2BA:HIST1H3A:HIST1H4A:HIST1H4B:HIST1H3B:HIST1H2AB:HIST1H2BB:HIST1H3C:HIST1H4C:HIST1H2BC:HIST1H2AC:HIST1H2BD:HIST1H2BE:HIST1H4D:HIST1H3D:HIST1H2AD:HIST1H2BF:HIST1H4E:HIST1H2BG:HIST1H2AE:HIST1H3E:HIST1H4F:HIST1H4G:HIST1H3F:HIST1H2BH:HIST1H3G:HIST1H2BI:HIST1H4H:HIST1H2AG:HIST1H4I:HIST1H2AH:HIST1H2AI:HIST1H3H:HIST1H4J:HIST1H4K:HIST1H2AK:HIST1H2AL:HIST1H3I:HIST1H4L:HIST1H3J:HIST1H2AM:HIST1H2BO:HIST4H4
mch	Curated_gene_sets	REACTOME_DNA_METHYLATION	32	11	1.93647e-17	2.51547e-14	HIST2H4A:HIST2H4B:HIST1H2BA:HIST1H3A:HIST1H4A:HIST1H4B:HIST1H3B:HIST1H2AB:HIST1H2BB:HIST1H3C:HIST1H4C:HIST1H2BC:HIST1H2AC:HIST1H2BD:HIST1H2BE:HIST1H4D:HIST1H3D:HIST1H2AD:HIST1H2BF:HIST1H4E:HIST1H2BG:HIST1H2AE:HIST1H3E:HIST1H4F:HIST1H3F:HIST1H2BH:HIST1H3G:HIST1H2BI:HIST1H4H:HIST1H4I:HIST1H3H:HIST1H4J:HIST1H4K:HIST1H3I:HIST1H4L:HIST1H3J:HIST1H2BO:HIST4H4
mch	Reactome	REACTOME_ASSEMBLY_OF_THE_ORC_COMPLEX_AT_THE_ORIGIN_OF_REPLICATION	37	11	1.25251e-16	2.95949e-14	HIST2H4A:HIST2H4B:HIST1H2BA:HIST1H3A:HIST1H4A:HIST1H4B:HIST1H3B:HIST1H2AB:HIST1H2BB:HIST1H3C:HIST1H4C:HIST1H2BC:HIST1H2AC:HIST1H2BD:HIST1H2BE:HIST1H4D:HIST1H3D:HIST1H2AD:HIST1H2BF:HIST1H4E:HIST1H2BG:HIST1H2AE:HIST1H3E:HIST1H4F:HIST1H3F:HIST1H2BH:HIST1H3G:HIST1H2BI:HIST1H4H:HIST1H4I:HIST1H3H:HIST1H4J:HIST1H4K:HIST1H3I:HIST1H4L:HIST1H3J:HIST1H2BO:HIST4H4
hlr	Positional_gene_sets	chr22q12	112	10	2.03135e-16	3.04702e-14	ZNRF3:EMID1:NEFH:NF2:ZMAT5:UQCR10:ASCC2:MTMR3:SEC14L4:SEC14L6
mch	Canonical_Pathways	REACTOME_SIRT1_NEGATIVELY_REGULATES_RRNA_EXPRESSION	35	11	6.17159e-17	3.17837e-14	HIST2H4A:HIST2H4B:HIST1H2BA:HIST1H3A:HIST1H4A:HIST1H4B:HIST1H3B:HIST1H2AB:HIST1H2BB:HIST1H3C:HIST1H4C:HIST1H2BC:HIST1H2AC:HIST1H2BD:HIST1H2BE:HIST1H4D:HIST1H3D:HIST1H2AD:HIST1H2BF:HIST1H4E:HIST1H2BG:HIST1H2AE:HIST1H3E:HIST1H4F:HIST1H3F:HIST1H2BH:HIST1H3G:HIST1H2BI:HIST1H4H:HIST1H4I:HIST1H3H:HIST1H4J:HIST1H4K:HIST1H3I:HIST1H4L:HIST1H3J:HIST1H2BO:HIST4H4
mch	Canonical_Pathways	REACTOME_ACTIVATED_PKN1_STIMULATES_TRANSCRIPTION_OF_AR_ANDROGEN_RECEPTOR_REGULATED_GENES_KLK2_AND_KLK3	35	11	6.17159e-17	3.17837e-14	HIST2H4A:HIST2H4B:HIST1H2BA:HIST1H3A:HIST1H4A:HIST1H4B:HIST1H3B:HIST1H2AB:HIST1H2BB:HIST1H3C:HIST1H4C:HIST1H2BC:HIST1H2AC:HIST1H2BD:HIST1H2BE:HIST1H4D:HIST1H3D:HIST1H2AD:HIST1H2BF:HIST1H4E:HIST1H2BG:HIST1H2AE:HIST1H3E:HIST1H4F:HIST1H3F:HIST1H2BH:HIST1H3G:HIST1H2BI:HIST1H4H:HIST1H4I:HIST1H3H:HIST1H4J:HIST1H4K:HIST1H3I:HIST1H4L:HIST1H3J:HIST1H2BO:HIST4H4
mch	GWAScatalog	Subcortical volume (MOSTest)	522	26	2.5131e-17	3.70683e-14	SCGN:SLC17A4:SLC17A1:SLC17A3:SLC17A2:TRIM38:HFE:BTN3A2:BTN2A2:BTN3A1:BTN3A3:BTN2A1:BTN1A1:HMGN4:ABT1:ZNF322:ZNF165:ZSCAN16:ZKSCAN8:PGBD1:ZSCAN31:ZKSCAN3:ZSCAN12:ZSCAN23:GPX6:SCAND3
mch	Canonical_Pathways	REACTOME_RECOGNITION_AND_ASSOCIATION_OF_DNA_GLYCOSYLASE_WITH_SITE_CONTAINING_AN_AFFECTED_PURINE	36	11	8.84414e-17	3.90406e-14	HIST2H4A:HIST2H4B:HIST1H2BA:HIST1H4A:HIST1H4B:HIST1H2AB:HIST1H2BB:HIST1H4C:HIST1H2BC:HIST1H2AC:HIST1H2BD:HIST1H2BE:HIST1H4D:HIST1H2AD:HIST1H2BF:HIST1H4E:HIST1H2BG:HIST1H2AE:HIST1H4F:HIST1H2BH:HIST1H2BI:HIST1H4H:HIST1H4I:HIST1H4J:HIST1H4K:HIST1H4L:HIST1H2BO:HIST4H4:MPG
mcv	GWAScatalog	Asthma and major depressive disorder	34	10	1.89614e-17	4.19522e-14	ZNF165:ZSCAN16:ZKSCAN8:PGBD1:ZSCAN31:ZKSCAN3:ZSCAN12:ZSCAN23:GPX6:GPX5
mch	Canonical_Pathways	REACTOME_ASSEMBLY_OF_THE_ORC_COMPLEX_AT_THE_ORIGIN_OF_REPLICATION	37	11	1.25251e-16	4.83781e-14	HIST2H4A:HIST2H4B:HIST1H2BA:HIST1H3A:HIST1H4A:HIST1H4B:HIST1H3B:HIST1H2AB:HIST1H2BB:HIST1H3C:HIST1H4C:HIST1H2BC:HIST1H2AC:HIST1H2BD:HIST1H2BE:HIST1H4D:HIST1H3D:HIST1H2AD:HIST1H2BF:HIST1H4E:HIST1H2BG:HIST1H2AE:HIST1H3E:HIST1H4F:HIST1H3F:HIST1H2BH:HIST1H3G:HIST1H2BI:HIST1H4H:HIST1H4I:HIST1H3H:HIST1H4J:HIST1H4K:HIST1H3I:HIST1H4L:HIST1H3J:HIST1H2BO:HIST4H4
mch	Curated_gene_sets	REACTOME_SIRT1_NEGATIVELY_REGULATES_RRNA_EXPRESSION	35	11	6.17159e-17	5.72636e-14	HIST2H4A:HIST2H4B:HIST1H2BA:HIST1H3A:HIST1H4A:HIST1H4B:HIST1H3B:HIST1H2AB:HIST1H2BB:HIST1H3C:HIST1H4C:HIST1H2BC:HIST1H2AC:HIST1H2BD:HIST1H2BE:HIST1H4D:HIST1H3D:HIST1H2AD:HIST1H2BF:HIST1H4E:HIST1H2BG:HIST1H2AE:HIST1H3E:HIST1H4F:HIST1H3F:HIST1H2BH:HIST1H3G:HIST1H2BI:HIST1H4H:HIST1H4I:HIST1H3H:HIST1H4J:HIST1H4K:HIST1H3I:HIST1H4L:HIST1H3J:HIST1H2BO:HIST4H4
mch	Curated_gene_sets	REACTOME_ACTIVATED_PKN1_STIMULATES_TRANSCRIPTION_OF_AR_ANDROGEN_RECEPTOR_REGULATED_GENES_KLK2_AND_KLK3	35	11	6.17159e-17	5.72636e-14	HIST2H4A:HIST2H4B:HIST1H2BA:HIST1H3A:HIST1H4A:HIST1H4B:HIST1H3B:HIST1H2AB:HIST1H2BB:HIST1H3C:HIST1H4C:HIST1H2BC:HIST1H2AC:HIST1H2BD:HIST1H2BE:HIST1H4D:HIST1H3D:HIST1H2AD:HIST1H2BF:HIST1H4E:HIST1H2BG:HIST1H2AE:HIST1H3E:HIST1H4F:HIST1H3F:HIST1H2BH:HIST1H3G:HIST1H2BI:HIST1H4H:HIST1H4I:HIST1H3H:HIST1H4J:HIST1H4K:HIST1H3I:HIST1H4L:HIST1H3J:HIST1H2BO:HIST4H4
mch	Curated_gene_sets	REACTOME_RECOGNITION_AND_ASSOCIATION_OF_DNA_GLYCOSYLASE_WITH_SITE_CONTAINING_AN_AFFECTED_PURINE	36	11	8.84414e-17	7.18034e-14	HIST2H4A:HIST2H4B:HIST1H2BA:HIST1H4A:HIST1H4B:HIST1H2AB:HIST1H2BB:HIST1H4C:HIST1H2BC:HIST1H2AC:HIST1H2BD:HIST1H2BE:HIST1H4D:HIST1H2AD:HIST1H2BF:HIST1H4E:HIST1H2BG:HIST1H2AE:HIST1H4F:HIST1H2BH:HIST1H2BI:HIST1H4H:HIST1H4I:HIST1H4J:HIST1H4K:HIST1H4L:HIST1H2BO:HIST4H4:MPG
mch	Reactome	REACTOME_PRC2_METHYLATES_HISTONES_AND_DNA	41	11	4.53957e-16	8.34271e-14	HIST2H4A:HIST2H4B:HIST1H2BA:HIST1H3A:HIST1H4A:HIST1H4B:HIST1H3B:HIST1H2AB:HIST1H2BB:HIST1H3C:HIST1H4C:HIST1H2BC:HIST1H2AC:HIST1H2BD:HIST1H2BE:HIST1H4D:HIST1H3D:HIST1H2AD:HIST1H2BF:HIST1H4E:HIST1H2BG:HIST1H2AE:HIST1H3E:HIST1H4F:HIST1H3F:HIST1H2BH:HIST1H3G:HIST1H2BI:HIST1H4H:HIST1H4I:HIST1H3H:HIST1H4J:HIST1H4K:HIST1H3I:HIST1H4L:HIST1H3J:HIST1H2BO:HIST4H4
mch	Reactome	REACTOME_CONDENSATION_OF_PROPHASE_CHROMOSOMES	41	11	4.53957e-16	8.34271e-14	HIST2H4A:HIST2H4B:HIST1H2BA:HIST1H3A:HIST1H4A:HIST1H4B:HIST1H3B:HIST1H2AB:HIST1H2BB:HIST1H3C:HIST1H4C:HIST1H2BC:HIST1H2AC:HIST1H2BD:HIST1H2BE:HIST1H4D:HIST1H3D:HIST1H2AD:HIST1H2BF:HIST1H4E:HIST1H2BG:HIST1H2AE:HIST1H3E:HIST1H4F:HIST1H3F:HIST1H2BH:HIST1H3G:HIST1H2BI:HIST1H4H:HIST1H4I:HIST1H3H:HIST1H4J:HIST1H4K:HIST1H3I:HIST1H4L:HIST1H3J:HIST1H2BO:HIST4H4
mch	Curated_gene_sets	REACTOME_ASSEMBLY_OF_THE_ORC_COMPLEX_AT_THE_ORIGIN_OF_REPLICATION	37	11	1.25251e-16	9.03892e-14	HIST2H4A:HIST2H4B:HIST1H2BA:HIST1H3A:HIST1H4A:HIST1H4B:HIST1H3B:HIST1H2AB:HIST1H2BB:HIST1H3C:HIST1H4C:HIST1H2BC:HIST1H2AC:HIST1H2BD:HIST1H2BE:HIST1H4D:HIST1H3D:HIST1H2AD:HIST1H2BF:HIST1H4E:HIST1H2BG:HIST1H2AE:HIST1H3E:HIST1H4F:HIST1H3F:HIST1H2BH:HIST1H3G:HIST1H2BI:HIST1H4H:HIST1H4I:HIST1H3H:HIST1H4J:HIST1H4K:HIST1H3I:HIST1H4L:HIST1H3J:HIST1H2BO:HIST4H4
mch	Reactome	REACTOME_BASE_EXCISION_REPAIR_AP_SITE_FORMATION	42	11	6.12065e-16	1.01236e-13	HIST2H4A:HIST2H4B:HIST1H2BA:HIST1H4A:HIST1H4B:HIST1H2AB:HIST1H2BB:HIST1H4C:HIST1H2BC:HIST1H2AC:HIST1H2BD:HIST1H2BE:HIST1H4D:HIST1H2AD:HIST1H2BF:HIST1H4E:HIST1H2BG:HIST1H2AE:HIST1H4F:HIST1H2BH:HIST1H2BI:HIST1H4H:HIST1H4I:HIST1H4J:HIST1H4K:HIST1H4L:HIST1H2BO:HIST4H4:MPG
mcv	GO_cc	GOCC_DNA_PACKAGING_COMPLEX	118	13	2.10323e-16	1.06108e-13	HIST2H4A:HIST2H4B:HIST1H2AA:HIST1H2BA:HIST1H1A:HIST1H3A:HIST1H4A:HIST1H4B:HIST1H3B:HIST1H2AB:HIST1H2BB:HIST1H3C:HIST1H1C:HIST1H4C:HIST1H1T:HIST1H2BC:HIST1H2AC:HIST1H2BE:HIST1H4D:HIST1H3D:HIST1H2BF:HIST1H4E:HIST1H2BG:HIST1H2AE:HIST1H3E:HIST1H4F:HIST1H3F:HIST1H3G:HIST1H2BI:HIST1H4H:HIST1H2AG:HIST1H4I:HIST1H2AH:HIST1H2AI:HIST1H3H:HIST1H4J:HIST1H4K:HIST1H2AK:HIST1H2AL:HIST1H3I:HIST1H4L:HIST1H3J:HIST1H2AM:HIST1H2BO:HIST4H4
mch	Reactome	REACTOME_ERCC6_CSB_AND_EHMT2_G9A_POSITIVELY_REGULATE_RRNA_EXPRESSION	43	11	8.18487e-16	1.23071e-13	HIST2H4A:HIST2H4B:HIST1H2BA:HIST1H3A:HIST1H4A:HIST1H4B:HIST1H3B:HIST1H2AB:HIST1H2BB:HIST1H3C:HIST1H4C:HIST1H2BC:HIST1H2AC:HIST1H2BD:HIST1H2BE:HIST1H4D:HIST1H3D:HIST1H2AD:HIST1H2BF:HIST1H4E:HIST1H2BG:HIST1H2AE:HIST1H3E:HIST1H4F:HIST1H3F:HIST1H2BH:HIST1H3G:HIST1H2BI:HIST1H4H:HIST1H4I:HIST1H3H:HIST1H4J:HIST1H4K:HIST1H3I:HIST1H4L:HIST1H3J:HIST1H2BO:HIST4H4
mch	Canonical_Pathways	REACTOME_PRC2_METHYLATES_HISTONES_AND_DNA	41	11	4.53957e-16	1.40273e-13	HIST2H4A:HIST2H4B:HIST1H2BA:HIST1H3A:HIST1H4A:HIST1H4B:HIST1H3B:HIST1H2AB:HIST1H2BB:HIST1H3C:HIST1H4C:HIST1H2BC:HIST1H2AC:HIST1H2BD:HIST1H2BE:HIST1H4D:HIST1H3D:HIST1H2AD:HIST1H2BF:HIST1H4E:HIST1H2BG:HIST1H2AE:HIST1H3E:HIST1H4F:HIST1H3F:HIST1H2BH:HIST1H3G:HIST1H2BI:HIST1H4H:HIST1H4I:HIST1H3H:HIST1H4J:HIST1H4K:HIST1H3I:HIST1H4L:HIST1H3J:HIST1H2BO:HIST4H4
mch	Canonical_Pathways	REACTOME_CONDENSATION_OF_PROPHASE_CHROMOSOMES	41	11	4.53957e-16	1.40273e-13	HIST2H4A:HIST2H4B:HIST1H2BA:HIST1H3A:HIST1H4A:HIST1H4B:HIST1H3B:HIST1H2AB:HIST1H2BB:HIST1H3C:HIST1H4C:HIST1H2BC:HIST1H2AC:HIST1H2BD:HIST1H2BE:HIST1H4D:HIST1H3D:HIST1H2AD:HIST1H2BF:HIST1H4E:HIST1H2BG:HIST1H2AE:HIST1H3E:HIST1H4F:HIST1H3F:HIST1H2BH:HIST1H3G:HIST1H2BI:HIST1H4H:HIST1H4I:HIST1H3H:HIST1H4J:HIST1H4K:HIST1H3I:HIST1H4L:HIST1H3J:HIST1H2BO:HIST4H4
mch	Reactome	REACTOME_HCMV_LATE_EVENTS	80	13	1.04309e-15	1.43773e-13	HIST2H4A:HIST2H4B:HIST1H2AA:HIST1H2BA:HIST1H3A:HIST1H4A:HIST1H4B:HIST1H3B:HIST1H2AB:HIST1H2BB:HIST1H3C:HIST1H4C:HIST1H2BC:HIST1H2AC:HIST1H2BD:HIST1H2BE:HIST1H4D:HIST1H3D:HIST1H2AD:HIST1H2BF:HIST1H4E:HIST1H2BG:HIST1H2AE:HIST1H3E:HIST1H4F:HIST1H3F:HIST1H2BH:HIST1H3G:HIST1H2BI:HIST1H4H:HIST1H2AG:HIST1H4I:HIST1H2AH:HIST1H2AI:HIST1H3H:HIST1H4J:HIST1H4K:HIST1H2AK:HIST1H2AL:HIST1H3I:HIST1H4L:HIST1H3J:HIST1H2AM:HIST1H2BO:HIST4H4
mch	Canonical_Pathways	REACTOME_BASE_EXCISION_REPAIR_AP_SITE_FORMATION	42	11	6.12065e-16	1.71935e-13	HIST2H4A:HIST2H4B:HIST1H2BA:HIST1H4A:HIST1H4B:HIST1H2AB:HIST1H2BB:HIST1H4C:HIST1H2BC:HIST1H2AC:HIST1H2BD:HIST1H2BE:HIST1H4D:HIST1H2AD:HIST1H2BF:HIST1H4E:HIST1H2BG:HIST1H2AE:HIST1H4F:HIST1H2BH:HIST1H2BI:HIST1H4H:HIST1H4I:HIST1H4J:HIST1H4K:HIST1H4L:HIST1H2BO:HIST4H4:MPG
mch	Canonical_Pathways	REACTOME_ERCC6_CSB_AND_EHMT2_G9A_POSITIVELY_REGULATE_RRNA_EXPRESSION	43	11	8.18487e-16	2.1076e-13	HIST2H4A:HIST2H4B:HIST1H2BA:HIST1H3A:HIST1H4A:HIST1H4B:HIST1H3B:HIST1H2AB:HIST1H2BB:HIST1H3C:HIST1H4C:HIST1H2BC:HIST1H2AC:HIST1H2BD:HIST1H2BE:HIST1H4D:HIST1H3D:HIST1H2AD:HIST1H2BF:HIST1H4E:HIST1H2BG:HIST1H2AE:HIST1H3E:HIST1H4F:HIST1H3F:HIST1H2BH:HIST1H3G:HIST1H2BI:HIST1H4H:HIST1H4I:HIST1H3H:HIST1H4J:HIST1H4K:HIST1H3I:HIST1H4L:HIST1H3J:HIST1H2BO:HIST4H4
mch	Canonical_Pathways	REACTOME_HCMV_LATE_EVENTS	80	13	1.04309e-15	2.47934e-13	HIST2H4A:HIST2H4B:HIST1H2AA:HIST1H2BA:HIST1H3A:HIST1H4A:HIST1H4B:HIST1H3B:HIST1H2AB:HIST1H2BB:HIST1H3C:HIST1H4C:HIST1H2BC:HIST1H2AC:HIST1H2BD:HIST1H2BE:HIST1H4D:HIST1H3D:HIST1H2AD:HIST1H2BF:HIST1H4E:HIST1H2BG:HIST1H2AE:HIST1H3E:HIST1H4F:HIST1H3F:HIST1H2BH:HIST1H3G:HIST1H2BI:HIST1H4H:HIST1H2AG:HIST1H4I:HIST1H2AH:HIST1H2AI:HIST1H3H:HIST1H4J:HIST1H4K:HIST1H2AK:HIST1H2AL:HIST1H3I:HIST1H4L:HIST1H3J:HIST1H2AM:HIST1H2BO:HIST4H4
mch	Curated_gene_sets	REACTOME_PRC2_METHYLATES_HISTONES_AND_DNA	41	11	4.53957e-16	2.68041e-13	HIST2H4A:HIST2H4B:HIST1H2BA:HIST1H3A:HIST1H4A:HIST1H4B:HIST1H3B:HIST1H2AB:HIST1H2BB:HIST1H3C:HIST1H4C:HIST1H2BC:HIST1H2AC:HIST1H2BD:HIST1H2BE:HIST1H4D:HIST1H3D:HIST1H2AD:HIST1H2BF:HIST1H4E:HIST1H2BG:HIST1H2AE:HIST1H3E:HIST1H4F:HIST1H3F:HIST1H2BH:HIST1H3G:HIST1H2BI:HIST1H4H:HIST1H4I:HIST1H3H:HIST1H4J:HIST1H4K:HIST1H3I:HIST1H4L:HIST1H3J:HIST1H2BO:HIST4H4
mch	Curated_gene_sets	REACTOME_CONDENSATION_OF_PROPHASE_CHROMOSOMES	41	11	4.53957e-16	2.68041e-13	HIST2H4A:HIST2H4B:HIST1H2BA:HIST1H3A:HIST1H4A:HIST1H4B:HIST1H3B:HIST1H2AB:HIST1H2BB:HIST1H3C:HIST1H4C:HIST1H2BC:HIST1H2AC:HIST1H2BD:HIST1H2BE:HIST1H4D:HIST1H3D:HIST1H2AD:HIST1H2BF:HIST1H4E:HIST1H2BG:HIST1H2AE:HIST1H3E:HIST1H4F:HIST1H3F:HIST1H2BH:HIST1H3G:HIST1H2BI:HIST1H4H:HIST1H4I:HIST1H3H:HIST1H4J:HIST1H4K:HIST1H3I:HIST1H4L:HIST1H3J:HIST1H2BO:HIST4H4
mch	Curated_gene_sets	REACTOME_BASE_EXCISION_REPAIR_AP_SITE_FORMATION	42	11	6.12065e-16	3.3128e-13	HIST2H4A:HIST2H4B:HIST1H2BA:HIST1H4A:HIST1H4B:HIST1H2AB:HIST1H2BB:HIST1H4C:HIST1H2BC:HIST1H2AC:HIST1H2BD:HIST1H2BE:HIST1H4D:HIST1H2AD:HIST1H2BF:HIST1H4E:HIST1H2BG:HIST1H2AE:HIST1H4F:HIST1H2BH:HIST1H2BI:HIST1H4H:HIST1H4I:HIST1H4J:HIST1H4K:HIST1H4L:HIST1H2BO:HIST4H4:MPG
eo_p	GWAScatalog	Alcohol consumption (max-drinks)	16	7	1.50814e-16	3.33676e-13	BRAP:ACAD10:ALDH2:NAA25:TRAFD1:HECTD4:PTPN11
eo_p	GWAScatalog	Alcohol consumption (max-drinks)	16	7	1.50814e-16	3.33676e-13	BRAP:ACAD10:ALDH2:NAA25:TRAFD1:HECTD4:PTPN11
eo_p	GWAScatalog	Alcohol consumption (max-drinks)	16	7	1.50814e-16	3.33676e-13	BRAP:ACAD10:ALDH2:NAA25:TRAFD1:HECTD4:PTPN11
eo_p	GWAScatalog	Alcohol consumption (max-drinks)	16	7	1.50814e-16	3.33676e-13	BRAP:ACAD10:ALDH2:NAA25:TRAFD1:HECTD4:PTPN11
eo_p	GWAScatalog	Alcohol dependence symptom count	17	7	2.56106e-16	3.77757e-13	BRAP:ACAD10:ALDH2:NAA25:TRAFD1:HECTD4:PTPN11
eo_p	GWAScatalog	Alcohol dependence symptom count	17	7	2.56106e-16	3.77757e-13	BRAP:ACAD10:ALDH2:NAA25:TRAFD1:HECTD4:PTPN11
eo_p	GWAScatalog	Alcohol dependence symptom count	17	7	2.56106e-16	3.77757e-13	BRAP:ACAD10:ALDH2:NAA25:TRAFD1:HECTD4:PTPN11
eo_p	GWAScatalog	Alcohol dependence symptom count	17	7	2.56106e-16	3.77757e-13	BRAP:ACAD10:ALDH2:NAA25:TRAFD1:HECTD4:PTPN11
mch	Curated_gene_sets	REACTOME_ERCC6_CSB_AND_EHMT2_G9A_POSITIVELY_REGULATE_RRNA_EXPRESSION	43	11	8.18487e-16	4.08929e-13	HIST2H4A:HIST2H4B:HIST1H2BA:HIST1H3A:HIST1H4A:HIST1H4B:HIST1H3B:HIST1H2AB:HIST1H2BB:HIST1H3C:HIST1H4C:HIST1H2BC:HIST1H2AC:HIST1H2BD:HIST1H2BE:HIST1H4D:HIST1H3D:HIST1H2AD:HIST1H2BF:HIST1H4E:HIST1H2BG:HIST1H2AE:HIST1H3E:HIST1H4F:HIST1H3F:HIST1H2BH:HIST1H3G:HIST1H2BI:HIST1H4H:HIST1H4I:HIST1H3H:HIST1H4J:HIST1H4K:HIST1H3I:HIST1H4L:HIST1H3J:HIST1H2BO:HIST4H4
mcv	GO_cc	GOCC_PROTEIN_DNA_COMPLEX	176	14	1.37499e-15	4.62455e-13	HIST2H4A:HIST2H4B:HIST1H2AA:HIST1H2BA:HIST1H1A:HIST1H3A:HIST1H4A:HIST1H4B:HIST1H3B:HIST1H2AB:HIST1H2BB:HIST1H3C:HIST1H1C:HIST1H4C:HIST1H1T:HIST1H2BC:HIST1H2AC:HIST1H2BE:HIST1H4D:HIST1H3D:HIST1H2BF:HIST1H4E:HIST1H2BG:HIST1H2AE:HIST1H3E:HIST1H4F:HIST1H3F:HIST1H3G:HIST1H2BI:HIST1H4H:HIST1H2AG:HIST1H4I:HIST1H2AH:HIST1H2AI:HIST1H3H:HIST1H4J:HIST1H4K:HIST1H2AK:HIST1H2AL:HIST1H3I:HIST1H4L:HIST1H3J:HIST1H2AM:HIST1H2BO:HIST4H4:MAX
mcv	GWAScatalog	Mean corpuscular hemoglobin	498	20	3.17947e-16	4.68972e-13	SLC17A3:SLC17A2:HFE:USP49:HBS1L:CHURC1-FNTB:FNTB:MAX:MPG:NPRL3:HBZ:HBM:HBA2:HBA1:HBQ1:LUC7L:ITFG3:RGS11:PDIA2:AXIN1:RAB11FIP3:LMF1
mpv	GWAScatalog	Mean platelet volume	441	13	1.07219e-16	4.74445e-13	ANKMY1:RNPEPL1:ARHGEF3:IQGAP2:F2R:NRBF2:JMJD1C:REEP3:TMEM120B:RHOF:SETD1B:PSMD9:TUBB1
mch	Curated_gene_sets	REACTOME_HCMV_LATE_EVENTS	80	13	1.04309e-15	4.83919e-13	HIST2H4A:HIST2H4B:HIST1H2AA:HIST1H2BA:HIST1H3A:HIST1H4A:HIST1H4B:HIST1H3B:HIST1H2AB:HIST1H2BB:HIST1H3C:HIST1H4C:HIST1H2BC:HIST1H2AC:HIST1H2BD:HIST1H2BE:HIST1H4D:HIST1H3D:HIST1H2AD:HIST1H2BF:HIST1H4E:HIST1H2BG:HIST1H2AE:HIST1H3E:HIST1H4F:HIST1H3F:HIST1H2BH:HIST1H3G:HIST1H2BI:HIST1H4H:HIST1H2AG:HIST1H4I:HIST1H2AH:HIST1H2AI:HIST1H3H:HIST1H4J:HIST1H4K:HIST1H2AK:HIST1H2AL:HIST1H3I:HIST1H4L:HIST1H3J:HIST1H2AM:HIST1H2BO:HIST4H4
hgb	GO_mf	GOMF_STRUCTURAL_CONSTITUENT_OF_CHROMATIN	52	7	2.86254e-16	5.07242e-13	HIST2H4A:HIST2H4B:HIST1H1A:HIST1H3A:HIST1H4A:HIST1H4B:HIST1H3B:HIST1H2AB:HIST1H2BB:HIST1H3C:HIST1H1C:HIST1H4C:HIST1H1T:HIST1H4D:HIST1H3D:HIST1H4E:HIST1H2AE:HIST1H3E:HIST1H4F:HIST1H3F:HIST1H3G:HIST1H4H:HIST1H4I:HIST1H3H:HIST1H4J:HIST1H4K:HIST1H3I:HIST1H4L:HIST1H3J:HIST4H4
rdw_cv	GWAScatalog	Red cell distribution width	401	13	1.68124e-16	7.43948e-13	TRIM58:OR2W3:SLC12A2:AVL9:NT5C3A:RCCD1:PRC1:VPS33B:HBM:HBA2:HBA1:HBQ1:LUC7L:C18orf25
mcv	GWAScatalog	Red blood cell traits	69	11	7.24569e-16	8.01554e-13	SLC17A1:SLC17A3:HFE:HBS1L:CHURC1-FNTB:FNTB:MAX:MPG:NPRL3:WDR90:RHOT2:LMF1
baso_p	GWAScatalog	Basophil percentage of white cells	113	12	2.99785e-16	8.24295e-13	LYST:CDK6:DEFA4:DEFA1:DEFA1B:DEFA3:LARP4B:P2RY2:IQGAP1:ABCC1:LPO:MPO:PRTN3:DYRK1A
baso_p	GWAScatalog	Basophil count	115	12	3.72563e-16	8.24295e-13	CDK6:DEFA4:DEFA1:DEFA1B:DEFA3:DEFA5:LARP4B:P2RY2:IQGAP1:ABCC1:LPO:MPO:PRTN3:DYRK1A
pct	GWAScatalog	Fish consumption	5	5	8.35045e-16	1.23169e-12	BRAP:ACAD10:ALDH2:NAA25:HECTD4
mch	Reactome	REACTOME_MEIOTIC_RECOMBINATION	54	11	1.29139e-14	1.64305e-12	HIST2H4A:HIST2H4B:HIST1H2BA:HIST1H3A:HIST1H4A:HIST1H4B:HIST1H3B:HIST1H2AB:HIST1H2BB:HIST1H3C:HIST1H4C:HIST1H2BC:HIST1H2AC:HIST1H2BD:HIST1H2BE:HIST1H4D:HIST1H3D:HIST1H2AD:HIST1H2BF:HIST1H4E:HIST1H2BG:HIST1H2AE:HIST1H3E:HIST1H4F:HIST1H3F:HIST1H2BH:HIST1H3G:HIST1H2BI:HIST1H4H:HIST1H4I:HIST1H3H:HIST1H4J:HIST1H4K:HIST1H3I:HIST1H4L:HIST1H3J:HIST1H2BO:HIST4H4
mch	Reactome	REACTOME_RNA_POLYMERASE_I_PROMOTER_ESCAPE	55	11	1.60644e-14	1.89789e-12	HIST2H4A:HIST2H4B:HIST1H2BA:HIST1H3A:HIST1H4A:HIST1H4B:HIST1H3B:HIST1H2AB:HIST1H2BB:HIST1H3C:HIST1H4C:HIST1H2BC:HIST1H2AC:HIST1H2BD:HIST1H2BE:HIST1H4D:HIST1H3D:HIST1H2AD:HIST1H2BF:HIST1H4E:HIST1H2BG:HIST1H2AE:HIST1H3E:HIST1H4F:HIST1H3F:HIST1H2BH:HIST1H3G:HIST1H2BI:HIST1H4H:HIST1H4I:HIST1H3H:HIST1H4J:HIST1H4K:HIST1H3I:HIST1H4L:HIST1H3J:HIST1H2BO:HIST4H4
mch	Reactome	REACTOME_HCMV_EARLY_EVENTS	99	13	1.86858e-14	2.06042e-12	HIST2H4A:HIST2H4B:HIST1H2AA:HIST1H2BA:HIST1H3A:HIST1H4A:HIST1H4B:HIST1H3B:HIST1H2AB:HIST1H2BB:HIST1H3C:HIST1H4C:HIST1H2BC:HIST1H2AC:HIST1H2BD:HIST1H2BE:HIST1H4D:HIST1H3D:HIST1H2AD:HIST1H2BF:HIST1H4E:HIST1H2BG:HIST1H2AE:HIST1H3E:HIST1H4F:HIST1H3F:HIST1H2BH:HIST1H3G:HIST1H2BI:HIST1H4H:HIST1H2AG:HIST1H4I:HIST1H2AH:HIST1H2AI:HIST1H3H:HIST1H4J:HIST1H4K:HIST1H2AK:HIST1H2AL:HIST1H3I:HIST1H4L:HIST1H3J:HIST1H2AM:HIST1H2BO:HIST4H4
ret	Positional_gene_sets	chr1q23	135	7	7.1981e-15	2.15943e-12	OR10K1:OR10R2:OR6Y1:OR6P1:OR10X1:OR10Z1:SPTA1
ret_p	Positional_gene_sets	chr1q23	135	7	7.1981e-15	2.15943e-12	OR10K1:OR10R2:OR6Y1:OR6P1:OR10X1:OR10Z1:SPTA1
irf	Positional_gene_sets	chr1q23	135	7	7.1981e-15	2.15943e-12	OR10K1:OR10R2:OR6Y1:OR6P1:OR10X1:OR10Z1:SPTA1
mch	Reactome	REACTOME_TRANSCRIPTIONAL_REGULATION_OF_GRANULOPOIESIS	57	11	2.45328e-14	2.3869e-12	HIST2H4A:HIST2H4B:HIST1H2BA:HIST1H3A:HIST1H4A:HIST1H4B:HIST1H3B:HIST1H2AB:HIST1H2BB:HIST1H3C:HIST1H4C:HIST1H2BC:HIST1H2AC:HIST1H2BD:HIST1H2BE:HIST1H4D:HIST1H3D:HIST1H2AD:HIST1H2BF:HIST1H4E:HIST1H2BG:HIST1H2AE:HIST1H3E:HIST1H4F:HIST1H3F:HIST1H2BH:HIST1H3G:HIST1H2BI:HIST1H4H:HIST1H4I:HIST1H3H:HIST1H4J:HIST1H4K:HIST1H3I:HIST1H4L:HIST1H3J:HIST1H2BO:HIST4H4
mch	Reactome	REACTOME_B_WICH_COMPLEX_POSITIVELY_REGULATES_RRNA_EXPRESSION	57	11	2.45328e-14	2.3869e-12	HIST2H4A:HIST2H4B:HIST1H2BA:HIST1H3A:HIST1H4A:HIST1H4B:HIST1H3B:HIST1H2AB:HIST1H2BB:HIST1H3C:HIST1H4C:HIST1H2BC:HIST1H2AC:HIST1H2BD:HIST1H2BE:HIST1H4D:HIST1H3D:HIST1H2AD:HIST1H2BF:HIST1H4E:HIST1H2BG:HIST1H2AE:HIST1H3E:HIST1H4F:HIST1H3F:HIST1H2BH:HIST1H3G:HIST1H2BI:HIST1H4H:HIST1H4I:HIST1H3H:HIST1H4J:HIST1H4K:HIST1H3I:HIST1H4L:HIST1H3J:HIST1H2BO:HIST4H4
mch	Reactome	REACTOME_CELLULAR_SENESCENCE	161	15	2.97112e-14	2.73013e-12	HIST2H4A:HIST2H4B:HIST1H2BA:HIST1H1A:HIST1H3A:HIST1H4A:HIST1H4B:HIST1H3B:HIST1H2AB:HIST1H2BB:HIST1H3C:HIST1H1C:HIST1H4C:HIST1H2BC:HIST1H2AC:HIST1H1E:HIST1H2BD:HIST1H2BE:HIST1H4D:HIST1H3D:HIST1H2AD:HIST1H2BF:HIST1H4E:HIST1H2BG:HIST1H2AE:HIST1H3E:HIST1H1D:HIST1H4F:HIST1H3F:HIST1H2BH:HIST1H3G:HIST1H2BI:HIST1H4H:HIST1H4I:HIST1H3H:HIST1H4J:HIST1H4K:HIST1H3I:HIST1H4L:HIST1H3J:HIST1H2BO:HIST4H4
mch	Canonical_Pathways	REACTOME_MEIOTIC_RECOMBINATION	54	11	1.29139e-14	2.85029e-12	HIST2H4A:HIST2H4B:HIST1H2BA:HIST1H3A:HIST1H4A:HIST1H4B:HIST1H3B:HIST1H2AB:HIST1H2BB:HIST1H3C:HIST1H4C:HIST1H2BC:HIST1H2AC:HIST1H2BD:HIST1H2BE:HIST1H4D:HIST1H3D:HIST1H2AD:HIST1H2BF:HIST1H4E:HIST1H2BG:HIST1H2AE:HIST1H3E:HIST1H4F:HIST1H3F:HIST1H2BH:HIST1H3G:HIST1H2BI:HIST1H4H:HIST1H4I:HIST1H3H:HIST1H4J:HIST1H4K:HIST1H3I:HIST1H4L:HIST1H3J:HIST1H2BO:HIST4H4
mch	Reactome	REACTOME_HATS_ACETYLATE_HISTONES	104	13	3.60718e-14	3.04778e-12	HIST2H4A:HIST2H4B:HIST1H2AA:HIST1H2BA:HIST1H3A:HIST1H4A:HIST1H4B:HIST1H3B:HIST1H2AB:HIST1H2BB:HIST1H3C:HIST1H4C:HIST1H2BC:HIST1H2AC:HIST1H2BD:HIST1H2BE:HIST1H4D:HIST1H3D:HIST1H2AD:HIST1H2BF:HIST1H4E:HIST1H2BG:HIST1H2AE:HIST1H3E:HIST1H4F:HIST1H3F:HIST1H2BH:HIST1H3G:HIST1H2BI:HIST1H4H:HIST1H2AG:HIST1H4I:HIST1H2AH:HIST1H2AI:HIST1H3H:HIST1H4J:HIST1H4K:HIST1H2AK:HIST1H2AL:HIST1H3I:HIST1H4L:HIST1H3J:HIST1H2AM:HIST1H2BO:HIST4H4
mch	Reactome	REACTOME_MEIOTIC_SYNAPSIS	59	11	3.68535e-14	3.04778e-12	HIST2H4A:HIST2H4B:HIST1H2BA:HIST1H4A:HIST1H4B:HIST1H2AB:HIST1H2BB:HIST1H4C:HIST1H2BC:HIST1H2AC:HIST1H2BD:HIST1H2BE:HIST1H4D:HIST1H2AD:HIST1H2BF:HIST1H4E:HIST1H2BG:HIST1H2AE:HIST1H4F:HIST1H2BH:HIST1H2BI:HIST1H4H:HIST1H4I:HIST1H4J:HIST1H4K:HIST1H4L:HIST1H2BO:HIST4H4:UBE2I
mcv	TF_targets	TTTNNANAGCYR_UNKNOWN	114	12	5.77563e-15	3.21991e-12	HIST1H2AA:HIST1H2BA:HIST1H1A:HIST1H3A:HIST1H3B:HIST1H2AB:HIST1H2BB:HIST1H3C:HIST1H1C:HIST1H1T:HIST1H2BC:HIST1H2AC:HIST1H2BE:HIST1H3D:HIST1H2BF:HIST1H2BG:HIST1H2AE:HIST1H3E:HIST1H3F:HIST1H3G:HIST1H2BI:HIST1H2AG:HIST1H2AH:HIST1H2AI:HIST1H3H:HIST1H2AK:HIST1H2AL:HIST1H3I:HIST1H3J:HIST1H2AM:HIST1H2BO
mch	Canonical_Pathways	REACTOME_RNA_POLYMERASE_I_PROMOTER_ESCAPE	55	11	1.60644e-14	3.30926e-12	HIST2H4A:HIST2H4B:HIST1H2BA:HIST1H3A:HIST1H4A:HIST1H4B:HIST1H3B:HIST1H2AB:HIST1H2BB:HIST1H3C:HIST1H4C:HIST1H2BC:HIST1H2AC:HIST1H2BD:HIST1H2BE:HIST1H4D:HIST1H3D:HIST1H2AD:HIST1H2BF:HIST1H4E:HIST1H2BG:HIST1H2AE:HIST1H3E:HIST1H4F:HIST1H3F:HIST1H2BH:HIST1H3G:HIST1H2BI:HIST1H4H:HIST1H4I:HIST1H3H:HIST1H4J:HIST1H4K:HIST1H3I:HIST1H4L:HIST1H3J:HIST1H2BO:HIST4H4
mch	Reactome	REACTOME_FORMATION_OF_THE_BETA_CATENIN_TCF_TRANSACTIVATING_COMPLEX	60	11	4.49086e-14	3.53708e-12	HIST2H4A:HIST2H4B:HIST1H2BA:HIST1H3A:HIST1H4A:HIST1H4B:HIST1H3B:HIST1H2AB:HIST1H2BB:HIST1H3C:HIST1H4C:HIST1H2BC:HIST1H2AC:HIST1H2BD:HIST1H2BE:HIST1H4D:HIST1H3D:HIST1H2AD:HIST1H2BF:HIST1H4E:HIST1H2BG:HIST1H2AE:HIST1H3E:HIST1H4F:HIST1H3F:HIST1H2BH:HIST1H3G:HIST1H2BI:HIST1H4H:HIST1H4I:HIST1H3H:HIST1H4J:HIST1H4K:HIST1H3I:HIST1H4L:HIST1H3J:HIST1H2BO:HIST4H4
mch	Canonical_Pathways	REACTOME_HCMV_EARLY_EVENTS	99	13	1.86858e-14	3.60869e-12	HIST2H4A:HIST2H4B:HIST1H2AA:HIST1H2BA:HIST1H3A:HIST1H4A:HIST1H4B:HIST1H3B:HIST1H2AB:HIST1H2BB:HIST1H3C:HIST1H4C:HIST1H2BC:HIST1H2AC:HIST1H2BD:HIST1H2BE:HIST1H4D:HIST1H3D:HIST1H2AD:HIST1H2BF:HIST1H4E:HIST1H2BG:HIST1H2AE:HIST1H3E:HIST1H4F:HIST1H3F:HIST1H2BH:HIST1H3G:HIST1H2BI:HIST1H4H:HIST1H2AG:HIST1H4I:HIST1H2AH:HIST1H2AI:HIST1H3H:HIST1H4J:HIST1H4K:HIST1H2AK:HIST1H2AL:HIST1H3I:HIST1H4L:HIST1H3J:HIST1H2AM:HIST1H2BO:HIST4H4
eo_p	Positional_gene_sets	chr12q24	209	11	1.25083e-14	3.75249e-12	ATXN2:BRAP:ACAD10:ALDH2:TMEM116:ERP29:NAA25:TRAFD1:HECTD4:RPL6:PTPN11
eo_p	Positional_gene_sets	chr12q24	209	11	1.25083e-14	3.75249e-12	ATXN2:BRAP:ACAD10:ALDH2:TMEM116:ERP29:NAA25:TRAFD1:HECTD4:RPL6:PTPN11
eo_p	Positional_gene_sets	chr12q24	209	11	1.25083e-14	3.75249e-12	ATXN2:BRAP:ACAD10:ALDH2:TMEM116:ERP29:NAA25:TRAFD1:HECTD4:RPL6:PTPN11
eo_p	Positional_gene_sets	chr12q24	209	11	1.25083e-14	3.75249e-12	ATXN2:BRAP:ACAD10:ALDH2:TMEM116:ERP29:NAA25:TRAFD1:HECTD4:RPL6:PTPN11
mcv	GWAScatalog	Autism spectrum disorder or schizophrenia	355	17	4.32957e-15	3.83167e-12	SCGN:SLC17A4:SLC17A1:SLC17A3:SLC17A2:TRIM38:HFE:ZNF165:ZSCAN16:ZKSCAN8:PGBD1:ZSCAN31:ZKSCAN3:ZSCAN12:ZSCAN23:GPX6:GPX5
mch	GWAScatalog	Asthma and major depressive disorder	34	10	3.64247e-15	4.02948e-12	ZNF165:ZSCAN16:ZKSCAN8:PGBD1:ZSCAN31:ZKSCAN3:ZSCAN12:ZSCAN23:GPX6:GPX5
mch	Reactome	REACTOME_RHO_GTPASES_ACTIVATE_PKNS	61	11	5.45235e-14	4.09918e-12	HIST2H4A:HIST2H4B:HIST1H2BA:HIST1H3A:HIST1H4A:HIST1H4B:HIST1H3B:HIST1H2AB:HIST1H2BB:HIST1H3C:HIST1H4C:HIST1H2BC:HIST1H2AC:HIST1H2BD:HIST1H2BE:HIST1H4D:HIST1H3D:HIST1H2AD:HIST1H2BF:HIST1H4E:HIST1H2BG:HIST1H2AE:HIST1H3E:HIST1H4F:HIST1H3F:HIST1H2BH:HIST1H3G:HIST1H2BI:HIST1H4H:HIST1H4I:HIST1H3H:HIST1H4J:HIST1H4K:HIST1H3I:HIST1H4L:HIST1H3J:HIST1H2BO:HIST4H4
mch	Canonical_Pathways	REACTOME_TRANSCRIPTIONAL_REGULATION_OF_GRANULOPOIESIS	57	11	2.45328e-14	4.21147e-12	HIST2H4A:HIST2H4B:HIST1H2BA:HIST1H3A:HIST1H4A:HIST1H4B:HIST1H3B:HIST1H2AB:HIST1H2BB:HIST1H3C:HIST1H4C:HIST1H2BC:HIST1H2AC:HIST1H2BD:HIST1H2BE:HIST1H4D:HIST1H3D:HIST1H2AD:HIST1H2BF:HIST1H4E:HIST1H2BG:HIST1H2AE:HIST1H3E:HIST1H4F:HIST1H3F:HIST1H2BH:HIST1H3G:HIST1H2BI:HIST1H4H:HIST1H4I:HIST1H3H:HIST1H4J:HIST1H4K:HIST1H3I:HIST1H4L:HIST1H3J:HIST1H2BO:HIST4H4
mch	Canonical_Pathways	REACTOME_B_WICH_COMPLEX_POSITIVELY_REGULATES_RRNA_EXPRESSION	57	11	2.45328e-14	4.21147e-12	HIST2H4A:HIST2H4B:HIST1H2BA:HIST1H3A:HIST1H4A:HIST1H4B:HIST1H3B:HIST1H2AB:HIST1H2BB:HIST1H3C:HIST1H4C:HIST1H2BC:HIST1H2AC:HIST1H2BD:HIST1H2BE:HIST1H4D:HIST1H3D:HIST1H2AD:HIST1H2BF:HIST1H4E:HIST1H2BG:HIST1H2AE:HIST1H3E:HIST1H4F:HIST1H3F:HIST1H2BH:HIST1H3G:HIST1H2BI:HIST1H4H:HIST1H4I:HIST1H3H:HIST1H4J:HIST1H4K:HIST1H3I:HIST1H4L:HIST1H3J:HIST1H2BO:HIST4H4
mch	Canonical_Pathways	REACTOME_CELLULAR_SENESCENCE	161	15	2.97112e-14	4.83198e-12	HIST2H4A:HIST2H4B:HIST1H2BA:HIST1H1A:HIST1H3A:HIST1H4A:HIST1H4B:HIST1H3B:HIST1H2AB:HIST1H2BB:HIST1H3C:HIST1H1C:HIST1H4C:HIST1H2BC:HIST1H2AC:HIST1H1E:HIST1H2BD:HIST1H2BE:HIST1H4D:HIST1H3D:HIST1H2AD:HIST1H2BF:HIST1H4E:HIST1H2BG:HIST1H2AE:HIST1H3E:HIST1H1D:HIST1H4F:HIST1H3F:HIST1H2BH:HIST1H3G:HIST1H2BI:HIST1H4H:HIST1H4I:HIST1H3H:HIST1H4J:HIST1H4K:HIST1H3I:HIST1H4L:HIST1H3J:HIST1H2BO:HIST4H4
mch	GWAScatalog	Red blood cell traits	69	12	5.86171e-15	5.18762e-12	SLC17A1:SLC17A3:HFE:HBS1L:CHURC1-FNTB:FNTB:MAX:MPG:NPRL3:NME4:WDR90:RHOT2:LMF1
mch	Canonical_Pathways	REACTOME_HATS_ACETYLATE_HISTONES	104	13	3.60718e-14	5.42273e-12	HIST2H4A:HIST2H4B:HIST1H2AA:HIST1H2BA:HIST1H3A:HIST1H4A:HIST1H4B:HIST1H3B:HIST1H2AB:HIST1H2BB:HIST1H3C:HIST1H4C:HIST1H2BC:HIST1H2AC:HIST1H2BD:HIST1H2BE:HIST1H4D:HIST1H3D:HIST1H2AD:HIST1H2BF:HIST1H4E:HIST1H2BG:HIST1H2AE:HIST1H3E:HIST1H4F:HIST1H3F:HIST1H2BH:HIST1H3G:HIST1H2BI:HIST1H4H:HIST1H2AG:HIST1H4I:HIST1H2AH:HIST1H2AI:HIST1H3H:HIST1H4J:HIST1H4K:HIST1H2AK:HIST1H2AL:HIST1H3I:HIST1H4L:HIST1H3J:HIST1H2AM:HIST1H2BO:HIST4H4
mch	Canonical_Pathways	REACTOME_MEIOTIC_SYNAPSIS	59	11	3.68535e-14	5.42273e-12	HIST2H4A:HIST2H4B:HIST1H2BA:HIST1H4A:HIST1H4B:HIST1H2AB:HIST1H2BB:HIST1H4C:HIST1H2BC:HIST1H2AC:HIST1H2BD:HIST1H2BE:HIST1H4D:HIST1H2AD:HIST1H2BF:HIST1H4E:HIST1H2BG:HIST1H2AE:HIST1H4F:HIST1H2BH:HIST1H2BI:HIST1H4H:HIST1H4I:HIST1H4J:HIST1H4K:HIST1H4L:HIST1H2BO:HIST4H4:UBE2I
mch	Curated_gene_sets	REACTOME_MEIOTIC_RECOMBINATION	54	11	1.29139e-14	5.59174e-12	HIST2H4A:HIST2H4B:HIST1H2BA:HIST1H3A:HIST1H4A:HIST1H4B:HIST1H3B:HIST1H2AB:HIST1H2BB:HIST1H3C:HIST1H4C:HIST1H2BC:HIST1H2AC:HIST1H2BD:HIST1H2BE:HIST1H4D:HIST1H3D:HIST1H2AD:HIST1H2BF:HIST1H4E:HIST1H2BG:HIST1H2AE:HIST1H3E:HIST1H4F:HIST1H3F:HIST1H2BH:HIST1H3G:HIST1H2BI:HIST1H4H:HIST1H4I:HIST1H3H:HIST1H4J:HIST1H4K:HIST1H3I:HIST1H4L:HIST1H3J:HIST1H2BO:HIST4H4
pdw	Chemical_and_Genetic_pertubation	NIKOLSKY_BREAST_CANCER_20Q12_Q13_AMPLICON	142	11	3.4867e-15	5.93611e-12	GNAS:NELFCD:CTSZ:TUBB1:ATP5E:SLMO2:ZNF831:EDN3:PHACTR3:SYCP2:C20orf197
mch	Canonical_Pathways	REACTOME_FORMATION_OF_THE_BETA_CATENIN_TCF_TRANSACTIVATING_COMPLEX	60	11	4.49086e-14	6.30761e-12	HIST2H4A:HIST2H4B:HIST1H2BA:HIST1H3A:HIST1H4A:HIST1H4B:HIST1H3B:HIST1H2AB:HIST1H2BB:HIST1H3C:HIST1H4C:HIST1H2BC:HIST1H2AC:HIST1H2BD:HIST1H2BE:HIST1H4D:HIST1H3D:HIST1H2AD:HIST1H2BF:HIST1H4E:HIST1H2BG:HIST1H2AE:HIST1H3E:HIST1H4F:HIST1H3F:HIST1H2BH:HIST1H3G:HIST1H2BI:HIST1H4H:HIST1H4I:HIST1H3H:HIST1H4J:HIST1H4K:HIST1H3I:HIST1H4L:HIST1H3J:HIST1H2BO:HIST4H4
mch	Curated_gene_sets	REACTOME_RNA_POLYMERASE_I_PROMOTER_ESCAPE	55	11	1.60644e-14	6.52114e-12	HIST2H4A:HIST2H4B:HIST1H2BA:HIST1H3A:HIST1H4A:HIST1H4B:HIST1H3B:HIST1H2AB:HIST1H2BB:HIST1H3C:HIST1H4C:HIST1H2BC:HIST1H2AC:HIST1H2BD:HIST1H2BE:HIST1H4D:HIST1H3D:HIST1H2AD:HIST1H2BF:HIST1H4E:HIST1H2BG:HIST1H2AE:HIST1H3E:HIST1H4F:HIST1H3F:HIST1H2BH:HIST1H3G:HIST1H2BI:HIST1H4H:HIST1H4I:HIST1H3H:HIST1H4J:HIST1H4K:HIST1H3I:HIST1H4L:HIST1H3J:HIST1H2BO:HIST4H4
mch	Reactome	REACTOME_MEIOSIS	86	12	9.36535e-14	6.58653e-12	HIST2H4A:HIST2H4B:HIST1H2BA:HIST1H3A:HIST1H4A:HIST1H4B:HIST1H3B:HIST1H2AB:HIST1H2BB:HIST1H3C:HIST1H4C:HIST1H2BC:HIST1H2AC:HIST1H2BD:HIST1H2BE:HIST1H4D:HIST1H3D:HIST1H2AD:HIST1H2BF:HIST1H4E:HIST1H2BG:HIST1H2AE:HIST1H3E:HIST1H4F:HIST1H3F:HIST1H2BH:HIST1H3G:HIST1H2BI:HIST1H4H:HIST1H4I:HIST1H3H:HIST1H4J:HIST1H4K:HIST1H3I:HIST1H4L:HIST1H3J:HIST1H2BO:HIST4H4:UBE2I
mch	Reactome	REACTOME_RUNX1_REGULATES_GENES_INVOLVED_IN_MEGAKARYOCYTE_DIFFERENTIATION_AND_PLATELET_FUNCTION	64	11	9.55723e-14	6.58653e-12	HIST2H4A:HIST2H4B:HIST1H2BA:HIST1H3A:HIST1H4A:HIST1H4B:HIST1H3B:HIST1H2AB:HIST1H2BB:HIST1H3C:HIST1H4C:HIST1H2BC:HIST1H2AC:HIST1H2BD:HIST1H2BE:HIST1H4D:HIST1H3D:HIST1H2AD:HIST1H2BF:HIST1H4E:HIST1H2BG:HIST1H2AE:HIST1H3E:HIST1H4F:HIST1H3F:HIST1H2BH:HIST1H3G:HIST1H2BI:HIST1H4H:HIST1H4I:HIST1H3H:HIST1H4J:HIST1H4K:HIST1H3I:HIST1H4L:HIST1H3J:HIST1H2BO:HIST4H4
mch	Curated_gene_sets	REACTOME_HCMV_EARLY_EVENTS	99	13	1.86858e-14	7.13907e-12	HIST2H4A:HIST2H4B:HIST1H2AA:HIST1H2BA:HIST1H3A:HIST1H4A:HIST1H4B:HIST1H3B:HIST1H2AB:HIST1H2BB:HIST1H3C:HIST1H4C:HIST1H2BC:HIST1H2AC:HIST1H2BD:HIST1H2BE:HIST1H4D:HIST1H3D:HIST1H2AD:HIST1H2BF:HIST1H4E:HIST1H2BG:HIST1H2AE:HIST1H3E:HIST1H4F:HIST1H3F:HIST1H2BH:HIST1H3G:HIST1H2BI:HIST1H4H:HIST1H2AG:HIST1H4I:HIST1H2AH:HIST1H2AI:HIST1H3H:HIST1H4J:HIST1H4K:HIST1H2AK:HIST1H2AL:HIST1H3I:HIST1H4L:HIST1H3J:HIST1H2AM:HIST1H2BO:HIST4H4
mch	Canonical_Pathways	REACTOME_RHO_GTPASES_ACTIVATE_PKNS	61	11	5.45235e-14	7.32512e-12	HIST2H4A:HIST2H4B:HIST1H2BA:HIST1H3A:HIST1H4A:HIST1H4B:HIST1H3B:HIST1H2AB:HIST1H2BB:HIST1H3C:HIST1H4C:HIST1H2BC:HIST1H2AC:HIST1H2BD:HIST1H2BE:HIST1H4D:HIST1H3D:HIST1H2AD:HIST1H2BF:HIST1H4E:HIST1H2BG:HIST1H2AE:HIST1H3E:HIST1H4F:HIST1H3F:HIST1H2BH:HIST1H3G:HIST1H2BI:HIST1H4H:HIST1H4I:HIST1H3H:HIST1H4J:HIST1H4K:HIST1H3I:HIST1H4L:HIST1H3J:HIST1H2BO:HIST4H4
mch	GWAScatalog	Mean corpuscular hemoglobin	498	23	1.12936e-14	8.32904e-12	SLC17A3:SLC17A2:HFE:HBS1L:CHURC1-FNTB:FNTB:MAX:MPG:NPRL3:HBZ:HBM:HBA2:HBA1:HBQ1:LUC7L:ITFG3:RGS11:PDIA2:AXIN1:RAB11FIP3:CAPN15:RAB40C:CHTF18:GNG13:LMF1
mch	Curated_gene_sets	REACTOME_B_WICH_COMPLEX_POSITIVELY_REGULATES_RRNA_EXPRESSION	57	11	2.45328e-14	8.38635e-12	HIST2H4A:HIST2H4B:HIST1H2BA:HIST1H3A:HIST1H4A:HIST1H4B:HIST1H3B:HIST1H2AB:HIST1H2BB:HIST1H3C:HIST1H4C:HIST1H2BC:HIST1H2AC:HIST1H2BD:HIST1H2BE:HIST1H4D:HIST1H3D:HIST1H2AD:HIST1H2BF:HIST1H4E:HIST1H2BG:HIST1H2AE:HIST1H3E:HIST1H4F:HIST1H3F:HIST1H2BH:HIST1H3G:HIST1H2BI:HIST1H4H:HIST1H4I:HIST1H3H:HIST1H4J:HIST1H4K:HIST1H3I:HIST1H4L:HIST1H3J:HIST1H2BO:HIST4H4
mch	Curated_gene_sets	REACTOME_TRANSCRIPTIONAL_REGULATION_OF_GRANULOPOIESIS	57	11	2.45328e-14	8.38635e-12	HIST2H4A:HIST2H4B:HIST1H2BA:HIST1H3A:HIST1H4A:HIST1H4B:HIST1H3B:HIST1H2AB:HIST1H2BB:HIST1H3C:HIST1H4C:HIST1H2BC:HIST1H2AC:HIST1H2BD:HIST1H2BE:HIST1H4D:HIST1H3D:HIST1H2AD:HIST1H2BF:HIST1H4E:HIST1H2BG:HIST1H2AE:HIST1H3E:HIST1H4F:HIST1H3F:HIST1H2BH:HIST1H3G:HIST1H2BI:HIST1H4H:HIST1H4I:HIST1H3H:HIST1H4J:HIST1H4K:HIST1H3I:HIST1H4L:HIST1H3J:HIST1H2BO:HIST4H4
eo_p	GWAScatalog	Fish consumption	5	5	7.67537e-15	8.49088e-12	BRAP:ACAD10:ALDH2:NAA25:HECTD4
eo_p	GWAScatalog	Fish consumption	5	5	7.67537e-15	8.49088e-12	BRAP:ACAD10:ALDH2:NAA25:HECTD4
eo_p	GWAScatalog	Fish consumption	5	5	7.67537e-15	8.49088e-12	BRAP:ACAD10:ALDH2:NAA25:HECTD4
eo_p	GWAScatalog	Fish consumption	5	5	7.67537e-15	8.49088e-12	BRAP:ACAD10:ALDH2:NAA25:HECTD4
mch	Reactome	REACTOME_INHIBITION_OF_DNA_RECOMBINATION_AT_TELOMERE	47	10	1.35042e-13	8.93437e-12	HIST2H4A:HIST2H4B:HIST1H2BA:HIST1H4A:HIST1H4B:HIST1H2AB:HIST1H2BB:HIST1H4C:HIST1H2BC:HIST1H2AC:HIST1H2BD:HIST1H2BE:HIST1H4D:HIST1H2AD:HIST1H2BF:HIST1H4E:HIST1H2BG:HIST1H2AE:HIST1H4F:HIST1H2BH:HIST1H2BI:HIST1H4H:HIST1H4I:HIST1H4J:HIST1H4K:HIST1H4L:HIST1H2BO:HIST4H4
pct	GWAScatalog	Alcohol dependence symptom count	17	6	8.27532e-15	9.15458e-12	BRAP:ACAD10:ALDH2:NAA25:HECTD4:PTPN11
mch	Curated_gene_sets	REACTOME_CELLULAR_SENESCENCE	161	15	2.97112e-14	9.64871e-12	HIST2H4A:HIST2H4B:HIST1H2BA:HIST1H1A:HIST1H3A:HIST1H4A:HIST1H4B:HIST1H3B:HIST1H2AB:HIST1H2BB:HIST1H3C:HIST1H1C:HIST1H4C:HIST1H2BC:HIST1H2AC:HIST1H1E:HIST1H2BD:HIST1H2BE:HIST1H4D:HIST1H3D:HIST1H2AD:HIST1H2BF:HIST1H4E:HIST1H2BG:HIST1H2AE:HIST1H3E:HIST1H1D:HIST1H4F:HIST1H3F:HIST1H2BH:HIST1H3G:HIST1H2BI:HIST1H4H:HIST1H4I:HIST1H3H:HIST1H4J:HIST1H4K:HIST1H3I:HIST1H4L:HIST1H3J:HIST1H2BO:HIST4H4
mch	Curated_gene_sets	REACTOME_HATS_ACETYLATE_HISTONES	104	13	3.60718e-14	1.08802e-11	HIST2H4A:HIST2H4B:HIST1H2AA:HIST1H2BA:HIST1H3A:HIST1H4A:HIST1H4B:HIST1H3B:HIST1H2AB:HIST1H2BB:HIST1H3C:HIST1H4C:HIST1H2BC:HIST1H2AC:HIST1H2BD:HIST1H2BE:HIST1H4D:HIST1H3D:HIST1H2AD:HIST1H2BF:HIST1H4E:HIST1H2BG:HIST1H2AE:HIST1H3E:HIST1H4F:HIST1H3F:HIST1H2BH:HIST1H3G:HIST1H2BI:HIST1H4H:HIST1H2AG:HIST1H4I:HIST1H2AH:HIST1H2AI:HIST1H3H:HIST1H4J:HIST1H4K:HIST1H2AK:HIST1H2AL:HIST1H3I:HIST1H4L:HIST1H3J:HIST1H2AM:HIST1H2BO:HIST4H4
mch	Curated_gene_sets	REACTOME_MEIOTIC_SYNAPSIS	59	11	3.68535e-14	1.08802e-11	HIST2H4A:HIST2H4B:HIST1H2BA:HIST1H4A:HIST1H4B:HIST1H2AB:HIST1H2BB:HIST1H4C:HIST1H2BC:HIST1H2AC:HIST1H2BD:HIST1H2BE:HIST1H4D:HIST1H2AD:HIST1H2BF:HIST1H4E:HIST1H2BG:HIST1H2AE:HIST1H4F:HIST1H2BH:HIST1H2BI:HIST1H4H:HIST1H4I:HIST1H4J:HIST1H4K:HIST1H4L:HIST1H2BO:HIST4H4:UBE2I
pdw	Curated_gene_sets	NIKOLSKY_BREAST_CANCER_20Q12_Q13_AMPLICON	142	11	3.4867e-15	1.13231e-11	GNAS:NELFCD:CTSZ:TUBB1:ATP5E:SLMO2:ZNF831:EDN3:PHACTR3:SYCP2:C20orf197
mch	Canonical_Pathways	REACTOME_MEIOSIS	86	12	9.36535e-14	1.18127e-11	HIST2H4A:HIST2H4B:HIST1H2BA:HIST1H3A:HIST1H4A:HIST1H4B:HIST1H3B:HIST1H2AB:HIST1H2BB:HIST1H3C:HIST1H4C:HIST1H2BC:HIST1H2AC:HIST1H2BD:HIST1H2BE:HIST1H4D:HIST1H3D:HIST1H2AD:HIST1H2BF:HIST1H4E:HIST1H2BG:HIST1H2AE:HIST1H3E:HIST1H4F:HIST1H3F:HIST1H2BH:HIST1H3G:HIST1H2BI:HIST1H4H:HIST1H4I:HIST1H3H:HIST1H4J:HIST1H4K:HIST1H3I:HIST1H4L:HIST1H3J:HIST1H2BO:HIST4H4:UBE2I
mch	Canonical_Pathways	REACTOME_RUNX1_REGULATES_GENES_INVOLVED_IN_MEGAKARYOCYTE_DIFFERENTIATION_AND_PLATELET_FUNCTION	64	11	9.55723e-14	1.18127e-11	HIST2H4A:HIST2H4B:HIST1H2BA:HIST1H3A:HIST1H4A:HIST1H4B:HIST1H3B:HIST1H2AB:HIST1H2BB:HIST1H3C:HIST1H4C:HIST1H2BC:HIST1H2AC:HIST1H2BD:HIST1H2BE:HIST1H4D:HIST1H3D:HIST1H2AD:HIST1H2BF:HIST1H4E:HIST1H2BG:HIST1H2AE:HIST1H3E:HIST1H4F:HIST1H3F:HIST1H2BH:HIST1H3G:HIST1H2BI:HIST1H4H:HIST1H4I:HIST1H3H:HIST1H4J:HIST1H4K:HIST1H3I:HIST1H4L:HIST1H3J:HIST1H2BO:HIST4H4
hgb	GO_cc	GOCC_NUCLEOSOME	87	7	1.24205e-14	1.25323e-11	HIST2H4A:HIST2H4B:HIST1H1A:HIST1H3A:HIST1H4A:HIST1H4B:HIST1H3B:HIST1H2AB:HIST1H2BB:HIST1H3C:HIST1H1C:HIST1H4C:HIST1H1T:HIST1H4D:HIST1H3D:HIST1H4E:HIST1H2AE:HIST1H3E:HIST1H4F:HIST1H3F:HIST1H3G:HIST1H4H:HIST1H4I:HIST1H3H:HIST1H4J:HIST1H4K:HIST1H3I:HIST1H4L:HIST1H3J:HIST4H4
mch	Curated_gene_sets	REACTOME_FORMATION_OF_THE_BETA_CATENIN_TCF_TRANSACTIVATING_COMPLEX	60	11	4.49086e-14	1.26818e-11	HIST2H4A:HIST2H4B:HIST1H2BA:HIST1H3A:HIST1H4A:HIST1H4B:HIST1H3B:HIST1H2AB:HIST1H2BB:HIST1H3C:HIST1H4C:HIST1H2BC:HIST1H2AC:HIST1H2BD:HIST1H2BE:HIST1H4D:HIST1H3D:HIST1H2AD:HIST1H2BF:HIST1H4E:HIST1H2BG:HIST1H2AE:HIST1H3E:HIST1H4F:HIST1H3F:HIST1H2BH:HIST1H3G:HIST1H2BI:HIST1H4H:HIST1H4I:HIST1H3H:HIST1H4J:HIST1H4K:HIST1H3I:HIST1H4L:HIST1H3J:HIST1H2BO:HIST4H4
mcv	Reactome	REACTOME_HDACS_DEACETYLATE_HISTONES	59	10	8.48276e-15	1.40305e-11	HIST2H4A:HIST2H4B:HIST1H2AA:HIST1H2BA:HIST1H3A:HIST1H4A:HIST1H4B:HIST1H3B:HIST1H2AB:HIST1H2BB:HIST1H3C:HIST1H4C:HIST1H2BC:HIST1H2AC:HIST1H2BE:HIST1H4D:HIST1H3D:HIST1H2BF:HIST1H4E:HIST1H2BG:HIST1H2AE:HIST1H3E:HIST1H4F:HIST1H3F:HIST1H3G:HIST1H2BI:HIST1H4H:HIST1H2AG:HIST1H4I:HIST1H2AH:HIST1H2AI:HIST1H3H:HIST1H4J:HIST1H4K:HIST1H2AK:HIST1H2AL:HIST1H3I:HIST1H4L:HIST1H3J:HIST1H2AM:HIST1H2BO:HIST4H4
mch	Curated_gene_sets	REACTOME_RHO_GTPASES_ACTIVATE_PKNS	61	11	5.45235e-14	1.47554e-11	HIST2H4A:HIST2H4B:HIST1H2BA:HIST1H3A:HIST1H4A:HIST1H4B:HIST1H3B:HIST1H2AB:HIST1H2BB:HIST1H3C:HIST1H4C:HIST1H2BC:HIST1H2AC:HIST1H2BD:HIST1H2BE:HIST1H4D:HIST1H3D:HIST1H2AD:HIST1H2BF:HIST1H4E:HIST1H2BG:HIST1H2AE:HIST1H3E:HIST1H4F:HIST1H3F:HIST1H2BH:HIST1H3G:HIST1H2BI:HIST1H4H:HIST1H4I:HIST1H3H:HIST1H4J:HIST1H4K:HIST1H3I:HIST1H4L:HIST1H3J:HIST1H2BO:HIST4H4
mch	Canonical_Pathways	REACTOME_INHIBITION_OF_DNA_RECOMBINATION_AT_TELOMERE	47	10	1.35042e-13	1.60492e-11	HIST2H4A:HIST2H4B:HIST1H2BA:HIST1H4A:HIST1H4B:HIST1H2AB:HIST1H2BB:HIST1H4C:HIST1H2BC:HIST1H2AC:HIST1H2BD:HIST1H2BE:HIST1H4D:HIST1H2AD:HIST1H2BF:HIST1H4E:HIST1H2BG:HIST1H2AE:HIST1H4F:HIST1H2BH:HIST1H2BI:HIST1H4H:HIST1H4I:HIST1H4J:HIST1H4K:HIST1H4L:HIST1H2BO:HIST4H4
mcv	GWAScatalog	Mean corpuscular volume	540	19	2.21215e-14	1.63146e-11	SLC17A2:HFE:ZKSCAN8:USP49:HBS1L:CHURC1-FNTB:FNTB:MAX:MPG:NPRL3:HBZ:HBM:HBA2:HBA1:HBQ1:LUC7L:ITFG3:PDIA2:AXIN1:RAB11FIP3:LMF1
baso	GWAScatalog	Basophil percentage of white cells	113	11	6.05593e-15	1.63366e-11	LYST:MYB:CDK6:DEFA4:DEFA1:DEFA1B:DEFA3:LARP4B:P2RY2:IQGAP1:ABCC1:LPO:MPO
baso	GWAScatalog	Basophil count	115	11	7.38377e-15	1.63366e-11	MYB:CDK6:DEFA4:DEFA1:DEFA1B:DEFA3:DEFA5:LARP4B:P2RY2:IQGAP1:ABCC1:LPO:MPO
baso	GWAScatalog	Basophil percentage of white cells	113	11	6.05593e-15	1.63366e-11	LYST:MYB:CDK6:DEFA4:DEFA1:DEFA1B:DEFA3:LARP4B:P2RY2:IQGAP1:ABCC1:LPO:MPO
baso	GWAScatalog	Basophil count	115	11	7.38377e-15	1.63366e-11	MYB:CDK6:DEFA4:DEFA1:DEFA1B:DEFA3:DEFA5:LARP4B:P2RY2:IQGAP1:ABCC1:LPO:MPO
mch	Reactome	REACTOME_BASE_EXCISION_REPAIR	70	11	2.70141e-13	1.71851e-11	HIST2H4A:HIST2H4B:HIST1H2BA:HIST1H4A:HIST1H4B:HIST1H2AB:HIST1H2BB:HIST1H4C:HIST1H2BC:HIST1H2AC:HIST1H2BD:HIST1H2BE:HIST1H4D:HIST1H2AD:HIST1H2BF:HIST1H4E:HIST1H2BG:HIST1H2AE:HIST1H4F:HIST1H2BH:HIST1H2BI:HIST1H4H:HIST1H4I:HIST1H4J:HIST1H4K:HIST1H4L:HIST1H2BO:HIST4H4:MPG
mch	Reactome	REACTOME_HCMV_INFECTION	122	13	2.96961e-13	1.81439e-11	HIST2H4A:HIST2H4B:HIST1H2AA:HIST1H2BA:HIST1H3A:HIST1H4A:HIST1H4B:HIST1H3B:HIST1H2AB:HIST1H2BB:HIST1H3C:HIST1H4C:HIST1H2BC:HIST1H2AC:HIST1H2BD:HIST1H2BE:HIST1H4D:HIST1H3D:HIST1H2AD:HIST1H2BF:HIST1H4E:HIST1H2BG:HIST1H2AE:HIST1H3E:HIST1H4F:HIST1H3F:HIST1H2BH:HIST1H3G:HIST1H2BI:HIST1H4H:HIST1H2AG:HIST1H4I:HIST1H2AH:HIST1H2AI:HIST1H3H:HIST1H4J:HIST1H4K:HIST1H2AK:HIST1H2AL:HIST1H3I:HIST1H4L:HIST1H3J:HIST1H2AM:HIST1H2BO:HIST4H4
mch	Reactome	REACTOME_DISEASES_OF_PROGRAMMED_CELL_DEATH	71	11	3.18121e-13	1.81439e-11	HIST2H4A:HIST2H4B:HIST1H2BA:HIST1H3A:HIST1H4A:HIST1H4B:HIST1H3B:HIST1H2AB:HIST1H2BB:HIST1H3C:HIST1H4C:HIST1H2BC:HIST1H2AC:HIST1H2BD:HIST1H2BE:HIST1H4D:HIST1H3D:HIST1H2AD:HIST1H2BF:HIST1H4E:HIST1H2BG:HIST1H2AE:HIST1H3E:HIST1H4F:HIST1H3F:HIST1H2BH:HIST1H3G:HIST1H2BI:HIST1H4H:HIST1H4I:HIST1H3H:HIST1H4J:HIST1H4K:HIST1H3I:HIST1H4L:HIST1H3J:HIST1H2BO:HIST4H4
mch	Reactome	REACTOME_POSITIVE_EPIGENETIC_REGULATION_OF_RRNA_EXPRESSION	71	11	3.18121e-13	1.81439e-11	HIST2H4A:HIST2H4B:HIST1H2BA:HIST1H3A:HIST1H4A:HIST1H4B:HIST1H3B:HIST1H2AB:HIST1H2BB:HIST1H3C:HIST1H4C:HIST1H2BC:HIST1H2AC:HIST1H2BD:HIST1H2BE:HIST1H4D:HIST1H3D:HIST1H2AD:HIST1H2BF:HIST1H4E:HIST1H2BG:HIST1H2AE:HIST1H3E:HIST1H4F:HIST1H3F:HIST1H2BH:HIST1H3G:HIST1H2BI:HIST1H4H:HIST1H4I:HIST1H3H:HIST1H4J:HIST1H4K:HIST1H3I:HIST1H4L:HIST1H3J:HIST1H2BO:HIST4H4
hlr	Positional_gene_sets	chr9p22	21	6	2.14077e-13	2.14077e-11	SH3GL2:ADAMTSL1:FAM154A:DENND4C:ACER2:SLC24A2
mch	Reactome	REACTOME_DEPOSITION_OF_NEW_CENPA_CONTAINING_NUCLEOSOMES_AT_THE_CENTROMERE	52	10	4.02689e-13	2.22016e-11	HIST2H4A:HIST2H4B:HIST1H2BA:HIST1H4A:HIST1H4B:HIST1H2AB:HIST1H2BB:HIST1H4C:HIST1H2BC:HIST1H2AC:HIST1H2BD:HIST1H2BE:HIST1H4D:HIST1H2AD:HIST1H2BF:HIST1H4E:HIST1H2BG:HIST1H2AE:HIST1H4F:HIST1H2BH:HIST1H2BI:HIST1H4H:HIST1H4I:HIST1H4J:HIST1H4K:HIST1H4L:HIST1H2BO:HIST4H4
mch	Reactome	REACTOME_NEGATIVE_EPIGENETIC_REGULATION_OF_RRNA_EXPRESSION	73	11	4.37841e-13	2.33609e-11	HIST2H4A:HIST2H4B:HIST1H2BA:HIST1H3A:HIST1H4A:HIST1H4B:HIST1H3B:HIST1H2AB:HIST1H2BB:HIST1H3C:HIST1H4C:HIST1H2BC:HIST1H2AC:HIST1H2BD:HIST1H2BE:HIST1H4D:HIST1H3D:HIST1H2AD:HIST1H2BF:HIST1H4E:HIST1H2BG:HIST1H2AE:HIST1H3E:HIST1H4F:HIST1H3F:HIST1H2BH:HIST1H3G:HIST1H2BI:HIST1H4H:HIST1H4I:HIST1H3H:HIST1H4J:HIST1H4K:HIST1H3I:HIST1H4L:HIST1H3J:HIST1H2BO:HIST4H4
mch	Curated_gene_sets	REACTOME_MEIOSIS	86	12	9.36535e-14	2.38747e-11	HIST2H4A:HIST2H4B:HIST1H2BA:HIST1H3A:HIST1H4A:HIST1H4B:HIST1H3B:HIST1H2AB:HIST1H2BB:HIST1H3C:HIST1H4C:HIST1H2BC:HIST1H2AC:HIST1H2BD:HIST1H2BE:HIST1H4D:HIST1H3D:HIST1H2AD:HIST1H2BF:HIST1H4E:HIST1H2BG:HIST1H2AE:HIST1H3E:HIST1H4F:HIST1H3F:HIST1H2BH:HIST1H3G:HIST1H2BI:HIST1H4H:HIST1H4I:HIST1H3H:HIST1H4J:HIST1H4K:HIST1H3I:HIST1H4L:HIST1H3J:HIST1H2BO:HIST4H4:UBE2I
mch	Curated_gene_sets	REACTOME_RUNX1_REGULATES_GENES_INVOLVED_IN_MEGAKARYOCYTE_DIFFERENTIATION_AND_PLATELET_FUNCTION	64	11	9.55723e-14	2.38747e-11	HIST2H4A:HIST2H4B:HIST1H2BA:HIST1H3A:HIST1H4A:HIST1H4B:HIST1H3B:HIST1H2AB:HIST1H2BB:HIST1H3C:HIST1H4C:HIST1H2BC:HIST1H2AC:HIST1H2BD:HIST1H2BE:HIST1H4D:HIST1H3D:HIST1H2AD:HIST1H2BF:HIST1H4E:HIST1H2BG:HIST1H2AE:HIST1H3E:HIST1H4F:HIST1H3F:HIST1H2BH:HIST1H3G:HIST1H2BI:HIST1H4H:HIST1H4I:HIST1H3H:HIST1H4J:HIST1H4K:HIST1H3I:HIST1H4L:HIST1H3J:HIST1H2BO:HIST4H4
mch	Reactome	REACTOME_RNA_POLYMERASE_I_TRANSCRIPTION	74	11	5.11802e-13	2.56521e-11	HIST2H4A:HIST2H4B:HIST1H2BA:HIST1H3A:HIST1H4A:HIST1H4B:HIST1H3B:HIST1H2AB:HIST1H2BB:HIST1H3C:HIST1H4C:HIST1H2BC:HIST1H2AC:HIST1H2BD:HIST1H2BE:HIST1H4D:HIST1H3D:HIST1H2AD:HIST1H2BF:HIST1H4E:HIST1H2BG:HIST1H2AE:HIST1H3E:HIST1H4F:HIST1H3F:HIST1H2BH:HIST1H3G:HIST1H2BI:HIST1H4H:HIST1H4I:HIST1H3H:HIST1H4J:HIST1H4K:HIST1H3I:HIST1H4L:HIST1H3J:HIST1H2BO:HIST4H4
mch	Reactome	REACTOME_PRE_NOTCH_EXPRESSION_AND_PROCESSING	74	11	5.11802e-13	2.56521e-11	HIST2H4A:HIST2H4B:HIST1H2BA:HIST1H3A:HIST1H4A:HIST1H4B:HIST1H3B:HIST1H2AB:HIST1H2BB:HIST1H3C:HIST1H4C:HIST1H2BC:HIST1H2AC:HIST1H2BD:HIST1H2BE:HIST1H4D:HIST1H3D:HIST1H2AD:HIST1H2BF:HIST1H4E:HIST1H2BG:HIST1H2AE:HIST1H3E:HIST1H4F:HIST1H3F:HIST1H2BH:HIST1H3G:HIST1H2BI:HIST1H4H:HIST1H4I:HIST1H3H:HIST1H4J:HIST1H4K:HIST1H3I:HIST1H4L:HIST1H3J:HIST1H2BO:HIST4H4
mcv	Canonical_Pathways	REACTOME_HDACS_DEACETYLATE_HISTONES	59	10	8.48276e-15	2.62117e-11	HIST2H4A:HIST2H4B:HIST1H2AA:HIST1H2BA:HIST1H3A:HIST1H4A:HIST1H4B:HIST1H3B:HIST1H2AB:HIST1H2BB:HIST1H3C:HIST1H4C:HIST1H2BC:HIST1H2AC:HIST1H2BE:HIST1H4D:HIST1H3D:HIST1H2BF:HIST1H4E:HIST1H2BG:HIST1H2AE:HIST1H3E:HIST1H4F:HIST1H3F:HIST1H3G:HIST1H2BI:HIST1H4H:HIST1H2AG:HIST1H4I:HIST1H2AH:HIST1H2AI:HIST1H3H:HIST1H4J:HIST1H4K:HIST1H2AK:HIST1H2AL:HIST1H3I:HIST1H4L:HIST1H3J:HIST1H2AM:HIST1H2BO:HIST4H4
mcv	Curated_gene_sets	REACTOME_HDACS_DEACETYLATE_HISTONES	59	10	8.48276e-15	2.75478e-11	HIST2H4A:HIST2H4B:HIST1H2AA:HIST1H2BA:HIST1H3A:HIST1H4A:HIST1H4B:HIST1H3B:HIST1H2AB:HIST1H2BB:HIST1H3C:HIST1H4C:HIST1H2BC:HIST1H2AC:HIST1H2BE:HIST1H4D:HIST1H3D:HIST1H2BF:HIST1H4E:HIST1H2BG:HIST1H2AE:HIST1H3E:HIST1H4F:HIST1H3F:HIST1H3G:HIST1H2BI:HIST1H4H:HIST1H2AG:HIST1H4I:HIST1H2AH:HIST1H2AI:HIST1H3H:HIST1H4J:HIST1H4K:HIST1H2AK:HIST1H2AL:HIST1H3I:HIST1H4L:HIST1H3J:HIST1H2AM:HIST1H2BO:HIST4H4
mch	Reactome	REACTOME_TRANSCRIPTIONAL_REGULATION_BY_SMALL_RNAS	75	11	5.96868e-13	2.90359e-11	HIST2H4A:HIST2H4B:HIST1H2BA:HIST1H3A:HIST1H4A:HIST1H4B:HIST1H3B:HIST1H2AB:HIST1H2BB:HIST1H3C:HIST1H4C:HIST1H2BC:HIST1H2AC:HIST1H2BD:HIST1H2BE:HIST1H4D:HIST1H3D:HIST1H2AD:HIST1H2BF:HIST1H4E:HIST1H2BG:HIST1H2AE:HIST1H3E:HIST1H4F:HIST1H3F:HIST1H2BH:HIST1H3G:HIST1H2BI:HIST1H4H:HIST1H4I:HIST1H3H:HIST1H4J:HIST1H4K:HIST1H3I:HIST1H4L:HIST1H3J:HIST1H2BO:HIST4H4
mcv	KEGG	KEGG_SYSTEMIC_LUPUS_ERYTHEMATOSUS	78	10	1.61256e-13	2.99935e-11	HIST2H4A:HIST2H4B:HIST1H2AA:HIST1H2BA:HIST1H3A:HIST1H4A:HIST1H4B:HIST1H3B:HIST1H2AB:HIST1H2BB:HIST1H3C:HIST1H4C:HIST1H2BC:HIST1H2AC:HIST1H2BE:HIST1H4D:HIST1H3D:HIST1H2BF:HIST1H4E:HIST1H2BG:HIST1H2AE:HIST1H3E:HIST1H4F:HIST1H3F:HIST1H3G:HIST1H2BI:HIST1H4H:HIST1H2AG:HIST1H4I:HIST1H2AH:HIST1H2AI:HIST1H3H:HIST1H4J:HIST1H4K:HIST1H2AK:HIST1H2AL:HIST1H3I:HIST1H4L:HIST1H3J:HIST1H2AM:HIST1H2BO:HIST4H4
mch	Canonical_Pathways	REACTOME_BASE_EXCISION_REPAIR	70	11	2.70141e-13	3.09162e-11	HIST2H4A:HIST2H4B:HIST1H2BA:HIST1H4A:HIST1H4B:HIST1H2AB:HIST1H2BB:HIST1H4C:HIST1H2BC:HIST1H2AC:HIST1H2BD:HIST1H2BE:HIST1H4D:HIST1H2AD:HIST1H2BF:HIST1H4E:HIST1H2BG:HIST1H2AE:HIST1H4F:HIST1H2BH:HIST1H2BI:HIST1H4H:HIST1H4I:HIST1H4J:HIST1H4K:HIST1H4L:HIST1H2BO:HIST4H4:MPG
mch	Curated_gene_sets	REACTOME_INHIBITION_OF_DNA_RECOMBINATION_AT_TELOMERE	47	10	1.35042e-13	3.24851e-11	HIST2H4A:HIST2H4B:HIST1H2BA:HIST1H4A:HIST1H4B:HIST1H2AB:HIST1H2BB:HIST1H4C:HIST1H2BC:HIST1H2AC:HIST1H2BD:HIST1H2BE:HIST1H4D:HIST1H2AD:HIST1H2BF:HIST1H4E:HIST1H2BG:HIST1H2AE:HIST1H4F:HIST1H2BH:HIST1H2BI:HIST1H4H:HIST1H4I:HIST1H4J:HIST1H4K:HIST1H4L:HIST1H2BO:HIST4H4
mch	Canonical_Pathways	REACTOME_HCMV_INFECTION	122	13	2.96961e-13	3.27665e-11	HIST2H4A:HIST2H4B:HIST1H2AA:HIST1H2BA:HIST1H3A:HIST1H4A:HIST1H4B:HIST1H3B:HIST1H2AB:HIST1H2BB:HIST1H3C:HIST1H4C:HIST1H2BC:HIST1H2AC:HIST1H2BD:HIST1H2BE:HIST1H4D:HIST1H3D:HIST1H2AD:HIST1H2BF:HIST1H4E:HIST1H2BG:HIST1H2AE:HIST1H3E:HIST1H4F:HIST1H3F:HIST1H2BH:HIST1H3G:HIST1H2BI:HIST1H4H:HIST1H2AG:HIST1H4I:HIST1H2AH:HIST1H2AI:HIST1H3H:HIST1H4J:HIST1H4K:HIST1H2AK:HIST1H2AL:HIST1H3I:HIST1H4L:HIST1H3J:HIST1H2AM:HIST1H2BO:HIST4H4
mch	Canonical_Pathways	REACTOME_DISEASES_OF_PROGRAMMED_CELL_DEATH	71	11	3.18121e-13	3.27665e-11	HIST2H4A:HIST2H4B:HIST1H2BA:HIST1H3A:HIST1H4A:HIST1H4B:HIST1H3B:HIST1H2AB:HIST1H2BB:HIST1H3C:HIST1H4C:HIST1H2BC:HIST1H2AC:HIST1H2BD:HIST1H2BE:HIST1H4D:HIST1H3D:HIST1H2AD:HIST1H2BF:HIST1H4E:HIST1H2BG:HIST1H2AE:HIST1H3E:HIST1H4F:HIST1H3F:HIST1H2BH:HIST1H3G:HIST1H2BI:HIST1H4H:HIST1H4I:HIST1H3H:HIST1H4J:HIST1H4K:HIST1H3I:HIST1H4L:HIST1H3J:HIST1H2BO:HIST4H4
mch	Canonical_Pathways	REACTOME_POSITIVE_EPIGENETIC_REGULATION_OF_RRNA_EXPRESSION	71	11	3.18121e-13	3.27665e-11	HIST2H4A:HIST2H4B:HIST1H2BA:HIST1H3A:HIST1H4A:HIST1H4B:HIST1H3B:HIST1H2AB:HIST1H2BB:HIST1H3C:HIST1H4C:HIST1H2BC:HIST1H2AC:HIST1H2BD:HIST1H2BE:HIST1H4D:HIST1H3D:HIST1H2AD:HIST1H2BF:HIST1H4E:HIST1H2BG:HIST1H2AE:HIST1H3E:HIST1H4F:HIST1H3F:HIST1H2BH:HIST1H3G:HIST1H2BI:HIST1H4H:HIST1H4I:HIST1H3H:HIST1H4J:HIST1H4K:HIST1H3I:HIST1H4L:HIST1H3J:HIST1H2BO:HIST4H4
pct	GWAScatalog	Mean arterial pressure x alcohol consumption interaction (2df test)	49	7	4.2438e-14	3.75576e-11	CUX2:SH2B3:ATXN2:BRAP:ALDH2:NAA25:HECTD4
mch	Reactome	REACTOME_AMYLOID_FIBER_FORMATION	77	11	8.06333e-13	3.8105e-11	HIST2H4A:HIST2H4B:HIST1H2BA:HIST1H3A:HIST1H4A:HIST1H4B:HIST1H3B:HIST1H2AB:HIST1H2BB:HIST1H3C:HIST1H4C:HIST1H2BC:HIST1H2AC:HIST1H2BD:HIST1H2BE:HIST1H4D:HIST1H3D:HIST1H2AD:HIST1H2BF:HIST1H4E:HIST1H2BG:HIST1H2AE:HIST1H3E:HIST1H4F:HIST1H3F:HIST1H2BH:HIST1H3G:HIST1H2BI:HIST1H4H:HIST1H4I:HIST1H3H:HIST1H4J:HIST1H4K:HIST1H3I:HIST1H4L:HIST1H3J:HIST1H2BO:HIST4H4
mch	Canonical_Pathways	REACTOME_DEPOSITION_OF_NEW_CENPA_CONTAINING_NUCLEOSOMES_AT_THE_CENTROMERE	52	10	4.02689e-13	4.0139e-11	HIST2H4A:HIST2H4B:HIST1H2BA:HIST1H4A:HIST1H4B:HIST1H2AB:HIST1H2BB:HIST1H4C:HIST1H2BC:HIST1H2AC:HIST1H2BD:HIST1H2BE:HIST1H4D:HIST1H2AD:HIST1H2BF:HIST1H4E:HIST1H2BG:HIST1H2AE:HIST1H4F:HIST1H2BH:HIST1H2BI:HIST1H4H:HIST1H4I:HIST1H4J:HIST1H4K:HIST1H4L:HIST1H2BO:HIST4H4
mch	Canonical_Pathways	REACTOME_NEGATIVE_EPIGENETIC_REGULATION_OF_RRNA_EXPRESSION	73	11	4.37841e-13	4.2279e-11	HIST2H4A:HIST2H4B:HIST1H2BA:HIST1H3A:HIST1H4A:HIST1H4B:HIST1H3B:HIST1H2AB:HIST1H2BB:HIST1H3C:HIST1H4C:HIST1H2BC:HIST1H2AC:HIST1H2BD:HIST1H2BE:HIST1H4D:HIST1H3D:HIST1H2AD:HIST1H2BF:HIST1H4E:HIST1H2BG:HIST1H2AE:HIST1H3E:HIST1H4F:HIST1H3F:HIST1H2BH:HIST1H3G:HIST1H2BI:HIST1H4H:HIST1H4I:HIST1H3H:HIST1H4J:HIST1H4K:HIST1H3I:HIST1H4L:HIST1H3J:HIST1H2BO:HIST4H4
mch	Reactome	REACTOME_SENESCENCE_ASSOCIATED_SECRETORY_PHENOTYPE_SASP	78	11	9.34176e-13	4.29202e-11	HIST2H4A:HIST2H4B:HIST1H2BA:HIST1H3A:HIST1H4A:HIST1H4B:HIST1H3B:HIST1H2AB:HIST1H2BB:HIST1H3C:HIST1H4C:HIST1H2BC:HIST1H2AC:HIST1H2BD:HIST1H2BE:HIST1H4D:HIST1H3D:HIST1H2AD:HIST1H2BF:HIST1H4E:HIST1H2BG:HIST1H2AE:HIST1H3E:HIST1H4F:HIST1H3F:HIST1H2BH:HIST1H3G:HIST1H2BI:HIST1H4H:HIST1H4I:HIST1H3H:HIST1H4J:HIST1H4K:HIST1H3I:HIST1H4L:HIST1H3J:HIST1H2BO:HIST4H4
mch	Canonical_Pathways	REACTOME_RNA_POLYMERASE_I_TRANSCRIPTION	74	11	5.11802e-13	4.65138e-11	HIST2H4A:HIST2H4B:HIST1H2BA:HIST1H3A:HIST1H4A:HIST1H4B:HIST1H3B:HIST1H2AB:HIST1H2BB:HIST1H3C:HIST1H4C:HIST1H2BC:HIST1H2AC:HIST1H2BD:HIST1H2BE:HIST1H4D:HIST1H3D:HIST1H2AD:HIST1H2BF:HIST1H4E:HIST1H2BG:HIST1H2AE:HIST1H3E:HIST1H4F:HIST1H3F:HIST1H2BH:HIST1H3G:HIST1H2BI:HIST1H4H:HIST1H4I:HIST1H3H:HIST1H4J:HIST1H4K:HIST1H3I:HIST1H4L:HIST1H3J:HIST1H2BO:HIST4H4
mch	Canonical_Pathways	REACTOME_PRE_NOTCH_EXPRESSION_AND_PROCESSING	74	11	5.11802e-13	4.65138e-11	HIST2H4A:HIST2H4B:HIST1H2BA:HIST1H3A:HIST1H4A:HIST1H4B:HIST1H3B:HIST1H2AB:HIST1H2BB:HIST1H3C:HIST1H4C:HIST1H2BC:HIST1H2AC:HIST1H2BD:HIST1H2BE:HIST1H4D:HIST1H3D:HIST1H2AD:HIST1H2BF:HIST1H4E:HIST1H2BG:HIST1H2AE:HIST1H3E:HIST1H4F:HIST1H3F:HIST1H2BH:HIST1H3G:HIST1H2BI:HIST1H4H:HIST1H4I:HIST1H3H:HIST1H4J:HIST1H4K:HIST1H3I:HIST1H4L:HIST1H3J:HIST1H2BO:HIST4H4
pdw	Positional_gene_sets	chr20q13	214	11	3.30289e-13	4.95434e-11	GNAS:NELFCD:CTSZ:TUBB1:ATP5E:SLMO2:ZNF831:EDN3:PHACTR3:SYCP2:C20orf197
mch	Canonical_Pathways	REACTOME_TRANSCRIPTIONAL_REGULATION_BY_SMALL_RNAS	75	11	5.96868e-13	5.26949e-11	HIST2H4A:HIST2H4B:HIST1H2BA:HIST1H3A:HIST1H4A:HIST1H4B:HIST1H3B:HIST1H2AB:HIST1H2BB:HIST1H3C:HIST1H4C:HIST1H2BC:HIST1H2AC:HIST1H2BD:HIST1H2BE:HIST1H4D:HIST1H3D:HIST1H2AD:HIST1H2BF:HIST1H4E:HIST1H2BG:HIST1H2AE:HIST1H3E:HIST1H4F:HIST1H3F:HIST1H2BH:HIST1H3G:HIST1H2BI:HIST1H4H:HIST1H4I:HIST1H3H:HIST1H4J:HIST1H4K:HIST1H3I:HIST1H4L:HIST1H3J:HIST1H2BO:HIST4H4
hgb	GO_cc	GOCC_DNA_PACKAGING_COMPLEX	118	7	1.1141e-13	5.62066e-11	HIST2H4A:HIST2H4B:HIST1H1A:HIST1H3A:HIST1H4A:HIST1H4B:HIST1H3B:HIST1H2AB:HIST1H2BB:HIST1H3C:HIST1H1C:HIST1H4C:HIST1H1T:HIST1H4D:HIST1H3D:HIST1H4E:HIST1H2AE:HIST1H3E:HIST1H4F:HIST1H3F:HIST1H3G:HIST1H4H:HIST1H4I:HIST1H3H:HIST1H4J:HIST1H4K:HIST1H3I:HIST1H4L:HIST1H3J:HIST4H4
mch	Curated_gene_sets	REACTOME_BASE_EXCISION_REPAIR	70	11	2.70141e-13	6.26631e-11	HIST2H4A:HIST2H4B:HIST1H2BA:HIST1H4A:HIST1H4B:HIST1H2AB:HIST1H2BB:HIST1H4C:HIST1H2BC:HIST1H2AC:HIST1H2BD:HIST1H2BE:HIST1H4D:HIST1H2AD:HIST1H2BF:HIST1H4E:HIST1H2BG:HIST1H2AE:HIST1H4F:HIST1H2BH:HIST1H2BI:HIST1H4H:HIST1H4I:HIST1H4J:HIST1H4K:HIST1H4L:HIST1H2BO:HIST4H4:MPG
mch	Curated_gene_sets	REACTOME_HCMV_INFECTION	122	13	2.96961e-13	6.6509e-11	HIST2H4A:HIST2H4B:HIST1H2AA:HIST1H2BA:HIST1H3A:HIST1H4A:HIST1H4B:HIST1H3B:HIST1H2AB:HIST1H2BB:HIST1H3C:HIST1H4C:HIST1H2BC:HIST1H2AC:HIST1H2BD:HIST1H2BE:HIST1H4D:HIST1H3D:HIST1H2AD:HIST1H2BF:HIST1H4E:HIST1H2BG:HIST1H2AE:HIST1H3E:HIST1H4F:HIST1H3F:HIST1H2BH:HIST1H3G:HIST1H2BI:HIST1H4H:HIST1H2AG:HIST1H4I:HIST1H2AH:HIST1H2AI:HIST1H3H:HIST1H4J:HIST1H4K:HIST1H2AK:HIST1H2AL:HIST1H3I:HIST1H4L:HIST1H3J:HIST1H2AM:HIST1H2BO:HIST4H4
mch	Curated_gene_sets	REACTOME_DISEASES_OF_PROGRAMMED_CELL_DEATH	71	11	3.18121e-13	6.66515e-11	HIST2H4A:HIST2H4B:HIST1H2BA:HIST1H3A:HIST1H4A:HIST1H4B:HIST1H3B:HIST1H2AB:HIST1H2BB:HIST1H3C:HIST1H4C:HIST1H2BC:HIST1H2AC:HIST1H2BD:HIST1H2BE:HIST1H4D:HIST1H3D:HIST1H2AD:HIST1H2BF:HIST1H4E:HIST1H2BG:HIST1H2AE:HIST1H3E:HIST1H4F:HIST1H3F:HIST1H2BH:HIST1H3G:HIST1H2BI:HIST1H4H:HIST1H4I:HIST1H3H:HIST1H4J:HIST1H4K:HIST1H3I:HIST1H4L:HIST1H3J:HIST1H2BO:HIST4H4
mch	Curated_gene_sets	REACTOME_POSITIVE_EPIGENETIC_REGULATION_OF_RRNA_EXPRESSION	71	11	3.18121e-13	6.66515e-11	HIST2H4A:HIST2H4B:HIST1H2BA:HIST1H3A:HIST1H4A:HIST1H4B:HIST1H3B:HIST1H2AB:HIST1H2BB:HIST1H3C:HIST1H4C:HIST1H2BC:HIST1H2AC:HIST1H2BD:HIST1H2BE:HIST1H4D:HIST1H3D:HIST1H2AD:HIST1H2BF:HIST1H4E:HIST1H2BG:HIST1H2AE:HIST1H3E:HIST1H4F:HIST1H3F:HIST1H2BH:HIST1H3G:HIST1H2BI:HIST1H4H:HIST1H4I:HIST1H3H:HIST1H4J:HIST1H4K:HIST1H3I:HIST1H4L:HIST1H3J:HIST1H2BO:HIST4H4
mch	Canonical_Pathways	REACTOME_AMYLOID_FIBER_FORMATION	77	11	8.06333e-13	6.92103e-11	HIST2H4A:HIST2H4B:HIST1H2BA:HIST1H3A:HIST1H4A:HIST1H4B:HIST1H3B:HIST1H2AB:HIST1H2BB:HIST1H3C:HIST1H4C:HIST1H2BC:HIST1H2AC:HIST1H2BD:HIST1H2BE:HIST1H4D:HIST1H3D:HIST1H2AD:HIST1H2BF:HIST1H4E:HIST1H2BG:HIST1H2AE:HIST1H3E:HIST1H4F:HIST1H3F:HIST1H2BH:HIST1H3G:HIST1H2BI:HIST1H4H:HIST1H4I:HIST1H3H:HIST1H4J:HIST1H4K:HIST1H3I:HIST1H4L:HIST1H3J:HIST1H2BO:HIST4H4
hgb	TF_targets	KRCTCNNNNMANAGC_UNKNOWN	45	6	6.47939e-14	7.22453e-11	HIST1H1A:HIST1H3A:HIST1H3B:HIST1H2AB:HIST1H2BB:HIST1H3C:HIST1H1C:HIST1H1T:HIST1H3D:HIST1H2AE:HIST1H3E:HIST1H3F:HIST1H3G:HIST1H3H:HIST1H3I:HIST1H3J
mcv	GWAScatalog	Mean corpuscular hemoglobin concentration	191	13	1.18528e-13	7.49265e-11	HFE:HBS1L:CHURC1-FNTB:FNTB:MAX:MPG:NPRL3:HBZ:HBA2:HBA1:HBQ1:LUC7L:ITFG3:PDIA2:AXIN1
mch	Canonical_Pathways	REACTOME_SENESCENCE_ASSOCIATED_SECRETORY_PHENOTYPE_SASP	78	11	9.34176e-13	7.80164e-11	HIST2H4A:HIST2H4B:HIST1H2BA:HIST1H3A:HIST1H4A:HIST1H4B:HIST1H3B:HIST1H2AB:HIST1H2BB:HIST1H3C:HIST1H4C:HIST1H2BC:HIST1H2AC:HIST1H2BD:HIST1H2BE:HIST1H4D:HIST1H3D:HIST1H2AD:HIST1H2BF:HIST1H4E:HIST1H2BG:HIST1H2AE:HIST1H3E:HIST1H4F:HIST1H3F:HIST1H2BH:HIST1H3G:HIST1H2BI:HIST1H4H:HIST1H4I:HIST1H3H:HIST1H4J:HIST1H4K:HIST1H3I:HIST1H4L:HIST1H3J:HIST1H2BO:HIST4H4
mch	Curated_gene_sets	REACTOME_DEPOSITION_OF_NEW_CENPA_CONTAINING_NUCLEOSOMES_AT_THE_CENTROMERE	52	10	4.02689e-13	8.17332e-11	HIST2H4A:HIST2H4B:HIST1H2BA:HIST1H4A:HIST1H4B:HIST1H2AB:HIST1H2BB:HIST1H4C:HIST1H2BC:HIST1H2AC:HIST1H2BD:HIST1H2BE:HIST1H4D:HIST1H2AD:HIST1H2BF:HIST1H4E:HIST1H2BG:HIST1H2AE:HIST1H4F:HIST1H2BH:HIST1H2BI:HIST1H4H:HIST1H4I:HIST1H4J:HIST1H4K:HIST1H4L:HIST1H2BO:HIST4H4
mch	Curated_gene_sets	REACTOME_NEGATIVE_EPIGENETIC_REGULATION_OF_RRNA_EXPRESSION	73	11	4.37841e-13	8.6175e-11	HIST2H4A:HIST2H4B:HIST1H2BA:HIST1H3A:HIST1H4A:HIST1H4B:HIST1H3B:HIST1H2AB:HIST1H2BB:HIST1H3C:HIST1H4C:HIST1H2BC:HIST1H2AC:HIST1H2BD:HIST1H2BE:HIST1H4D:HIST1H3D:HIST1H2AD:HIST1H2BF:HIST1H4E:HIST1H2BG:HIST1H2AE:HIST1H3E:HIST1H4F:HIST1H3F:HIST1H2BH:HIST1H3G:HIST1H2BI:HIST1H4H:HIST1H4I:HIST1H3H:HIST1H4J:HIST1H4K:HIST1H3I:HIST1H4L:HIST1H3J:HIST1H2BO:HIST4H4
eo	GWAScatalog	Eosinophil percentage of white cells	332	10	2.08394e-14	9.22145e-11	CCL24:RHBDD2:POR:IL33:LPAR1:P2RX3:PRG3:SLC43A3:ALOX15:CLC
mch	Curated_gene_sets	REACTOME_RNA_POLYMERASE_I_TRANSCRIPTION	74	11	5.11802e-13	9.49758e-11	HIST2H4A:HIST2H4B:HIST1H2BA:HIST1H3A:HIST1H4A:HIST1H4B:HIST1H3B:HIST1H2AB:HIST1H2BB:HIST1H3C:HIST1H4C:HIST1H2BC:HIST1H2AC:HIST1H2BD:HIST1H2BE:HIST1H4D:HIST1H3D:HIST1H2AD:HIST1H2BF:HIST1H4E:HIST1H2BG:HIST1H2AE:HIST1H3E:HIST1H4F:HIST1H3F:HIST1H2BH:HIST1H3G:HIST1H2BI:HIST1H4H:HIST1H4I:HIST1H3H:HIST1H4J:HIST1H4K:HIST1H3I:HIST1H4L:HIST1H3J:HIST1H2BO:HIST4H4
mch	Curated_gene_sets	REACTOME_PRE_NOTCH_EXPRESSION_AND_PROCESSING	74	11	5.11802e-13	9.49758e-11	HIST2H4A:HIST2H4B:HIST1H2BA:HIST1H3A:HIST1H4A:HIST1H4B:HIST1H3B:HIST1H2AB:HIST1H2BB:HIST1H3C:HIST1H4C:HIST1H2BC:HIST1H2AC:HIST1H2BD:HIST1H2BE:HIST1H4D:HIST1H3D:HIST1H2AD:HIST1H2BF:HIST1H4E:HIST1H2BG:HIST1H2AE:HIST1H3E:HIST1H4F:HIST1H3F:HIST1H2BH:HIST1H3G:HIST1H2BI:HIST1H4H:HIST1H4I:HIST1H3H:HIST1H4J:HIST1H4K:HIST1H3I:HIST1H4L:HIST1H3J:HIST1H2BO:HIST4H4
mch	Reactome	REACTOME_REPRODUCTION	111	12	2.14046e-12	9.56842e-11	HIST2H4A:HIST2H4B:HIST1H2BA:HIST1H3A:HIST1H4A:HIST1H4B:HIST1H3B:HIST1H2AB:HIST1H2BB:HIST1H3C:HIST1H4C:HIST1H2BC:HIST1H2AC:HIST1H2BD:HIST1H2BE:HIST1H4D:HIST1H3D:HIST1H2AD:HIST1H2BF:HIST1H4E:HIST1H2BG:HIST1H2AE:HIST1H3E:HIST1H4F:HIST1H3F:HIST1H2BH:HIST1H3G:HIST1H2BI:HIST1H4H:HIST1H4I:HIST1H3H:HIST1H4J:HIST1H4K:HIST1H3I:HIST1H4L:HIST1H3J:HIST1H2BO:HIST4H4:UBE2I
mch	GO_bp	GOBP_NUCLEOSOME_ORGANIZATION	96	13	1.23694e-14	9.58755e-11	HIST2H4A:HIST2H4B:HIST1H2BA:HIST1H1A:HIST1H3A:HIST1H4A:HIST1H4B:HIST1H3B:HIST1H2BB:HIST1H3C:HIST1H1C:HIST1H4C:HIST1H1T:HIST1H2BC:HIST1H1E:HIST1H2BE:HIST1H4D:HIST1H3D:HIST1H2BF:HIST1H4E:HIST1H2BG:HIST1H3E:HIST1H1D:HIST1H4F:HIST1H4G:HIST1H3F:HIST1H2BH:HIST1H3G:HIST1H2BI:HIST1H4H:HIST1H4I:HIST1H3H:HIST1H4J:HIST1H4K:HIST1H3I:HIST1H4L:HIST1H3J:HIST1H2BO:HIST4H4
mch	Curated_gene_sets	REACTOME_TRANSCRIPTIONAL_REGULATION_BY_SMALL_RNAS	75	11	5.96868e-13	1.07685e-10	HIST2H4A:HIST2H4B:HIST1H2BA:HIST1H3A:HIST1H4A:HIST1H4B:HIST1H3B:HIST1H2AB:HIST1H2BB:HIST1H3C:HIST1H4C:HIST1H2BC:HIST1H2AC:HIST1H2BD:HIST1H2BE:HIST1H4D:HIST1H3D:HIST1H2AD:HIST1H2BF:HIST1H4E:HIST1H2BG:HIST1H2AE:HIST1H3E:HIST1H4F:HIST1H3F:HIST1H2BH:HIST1H3G:HIST1H2BI:HIST1H4H:HIST1H4I:HIST1H3H:HIST1H4J:HIST1H4K:HIST1H3I:HIST1H4L:HIST1H3J:HIST1H2BO:HIST4H4
mcv	Reactome	REACTOME_DNA_METHYLATION	32	8	1.58973e-13	1.15695e-10	HIST2H4A:HIST2H4B:HIST1H2BA:HIST1H3A:HIST1H4A:HIST1H4B:HIST1H3B:HIST1H2AB:HIST1H2BB:HIST1H3C:HIST1H4C:HIST1H2BC:HIST1H2AC:HIST1H2BE:HIST1H4D:HIST1H3D:HIST1H2BF:HIST1H4E:HIST1H2BG:HIST1H2AE:HIST1H3E:HIST1H4F:HIST1H3F:HIST1H3G:HIST1H2BI:HIST1H4H:HIST1H4I:HIST1H3H:HIST1H4J:HIST1H4K:HIST1H3I:HIST1H4L:HIST1H3J:HIST1H2BO:HIST4H4
mcv	Reactome	REACTOME_HCMV_LATE_EVENTS	80	10	2.09845e-13	1.15695e-10	HIST2H4A:HIST2H4B:HIST1H2AA:HIST1H2BA:HIST1H3A:HIST1H4A:HIST1H4B:HIST1H3B:HIST1H2AB:HIST1H2BB:HIST1H3C:HIST1H4C:HIST1H2BC:HIST1H2AC:HIST1H2BE:HIST1H4D:HIST1H3D:HIST1H2BF:HIST1H4E:HIST1H2BG:HIST1H2AE:HIST1H3E:HIST1H4F:HIST1H3F:HIST1H3G:HIST1H2BI:HIST1H4H:HIST1H2AG:HIST1H4I:HIST1H2AH:HIST1H2AI:HIST1H3H:HIST1H4J:HIST1H4K:HIST1H2AK:HIST1H2AL:HIST1H3I:HIST1H4L:HIST1H3J:HIST1H2AM:HIST1H2BO:HIST4H4
mcv	Reactome	REACTOME_SIRT1_NEGATIVELY_REGULATES_RRNA_EXPRESSION	35	8	3.52769e-13	1.16696e-10	HIST2H4A:HIST2H4B:HIST1H2BA:HIST1H3A:HIST1H4A:HIST1H4B:HIST1H3B:HIST1H2AB:HIST1H2BB:HIST1H3C:HIST1H4C:HIST1H2BC:HIST1H2AC:HIST1H2BE:HIST1H4D:HIST1H3D:HIST1H2BF:HIST1H4E:HIST1H2BG:HIST1H2AE:HIST1H3E:HIST1H4F:HIST1H3F:HIST1H3G:HIST1H2BI:HIST1H4H:HIST1H4I:HIST1H3H:HIST1H4J:HIST1H4K:HIST1H3I:HIST1H4L:HIST1H3J:HIST1H2BO:HIST4H4
mcv	Reactome	REACTOME_ACTIVATED_PKN1_STIMULATES_TRANSCRIPTION_OF_AR_ANDROGEN_RECEPTOR_REGULATED_GENES_KLK2_AND_KLK3	35	8	3.52769e-13	1.16696e-10	HIST2H4A:HIST2H4B:HIST1H2BA:HIST1H3A:HIST1H4A:HIST1H4B:HIST1H3B:HIST1H2AB:HIST1H2BB:HIST1H3C:HIST1H4C:HIST1H2BC:HIST1H2AC:HIST1H2BE:HIST1H4D:HIST1H3D:HIST1H2BF:HIST1H4E:HIST1H2BG:HIST1H2AE:HIST1H3E:HIST1H4F:HIST1H3F:HIST1H3G:HIST1H2BI:HIST1H4H:HIST1H4I:HIST1H3H:HIST1H4J:HIST1H4K:HIST1H3I:HIST1H4L:HIST1H3J:HIST1H2BO:HIST4H4
mcv	Reactome	REACTOME_RECOGNITION_AND_ASSOCIATION_OF_DNA_GLYCOSYLASE_WITH_SITE_CONTAINING_AN_AFFECTED_PURINE	36	8	4.52302e-13	1.24685e-10	HIST2H4A:HIST2H4B:HIST1H2BA:HIST1H4A:HIST1H4B:HIST1H2AB:HIST1H2BB:HIST1H4C:HIST1H2BC:HIST1H2AC:HIST1H2BE:HIST1H4D:HIST1H2BF:HIST1H4E:HIST1H2BG:HIST1H2AE:HIST1H4F:HIST1H2BI:HIST1H4H:HIST1H4I:HIST1H4J:HIST1H4K:HIST1H4L:HIST1H2BO:HIST4H4:MPG
hct	Positional_gene_sets	chr8q22	65	5	4.44878e-13	1.33463e-10	RIMS2:DPYS:DCSTAMP:LRP12:ZFPM2
mcv	Reactome	REACTOME_ASSEMBLY_OF_THE_ORC_COMPLEX_AT_THE_ORIGIN_OF_REPLICATION	37	8	5.75475e-13	1.33751e-10	HIST2H4A:HIST2H4B:HIST1H2BA:HIST1H3A:HIST1H4A:HIST1H4B:HIST1H3B:HIST1H2AB:HIST1H2BB:HIST1H3C:HIST1H4C:HIST1H2BC:HIST1H2AC:HIST1H2BE:HIST1H4D:HIST1H3D:HIST1H2BF:HIST1H4E:HIST1H2BG:HIST1H2AE:HIST1H3E:HIST1H4F:HIST1H3F:HIST1H3G:HIST1H2BI:HIST1H4H:HIST1H4I:HIST1H3H:HIST1H4J:HIST1H4K:HIST1H3I:HIST1H4L:HIST1H3J:HIST1H2BO:HIST4H4
mcv	Reactome	REACTOME_DNA_DAMAGE_TELOMERE_STRESS_INDUCED_SENESCENCE	60	9	6.46924e-13	1.33751e-10	HIST2H4A:HIST2H4B:HIST1H2BA:HIST1H1A:HIST1H4A:HIST1H4B:HIST1H2AB:HIST1H2BB:HIST1H1C:HIST1H4C:HIST1H2BC:HIST1H2AC:HIST1H2BE:HIST1H4D:HIST1H2BF:HIST1H4E:HIST1H2BG:HIST1H2AE:HIST1H4F:HIST1H2BI:HIST1H4H:HIST1H4I:HIST1H4J:HIST1H4K:HIST1H4L:HIST1H2BO:HIST4H4
mch	Curated_gene_sets	REACTOME_AMYLOID_FIBER_FORMATION	77	11	8.06333e-13	1.41544e-10	HIST2H4A:HIST2H4B:HIST1H2BA:HIST1H3A:HIST1H4A:HIST1H4B:HIST1H3B:HIST1H2AB:HIST1H2BB:HIST1H3C:HIST1H4C:HIST1H2BC:HIST1H2AC:HIST1H2BD:HIST1H2BE:HIST1H4D:HIST1H3D:HIST1H2AD:HIST1H2BF:HIST1H4E:HIST1H2BG:HIST1H2AE:HIST1H3E:HIST1H4F:HIST1H3F:HIST1H2BH:HIST1H3G:HIST1H2BI:HIST1H4H:HIST1H4I:HIST1H3H:HIST1H4J:HIST1H4K:HIST1H3I:HIST1H4L:HIST1H3J:HIST1H2BO:HIST4H4
mch	Reactome	REACTOME_ESTROGEN_DEPENDENT_GENE_EXPRESSION	116	12	3.64391e-12	1.58606e-10	HIST2H4A:HIST2H4B:HIST1H2BA:HIST1H3A:HIST1H4A:HIST1H4B:HIST1H3B:HIST1H2AB:HIST1H2BB:HIST1H3C:HIST1H4C:HIST1H2BC:HIST1H2AC:HIST1H2BD:HIST1H2BE:HIST1H4D:HIST1H3D:HIST1H2AD:HIST1H2BF:HIST1H4E:HIST1H2BG:HIST1H2AE:HIST1H3E:HIST1H4F:HIST1H3F:HIST1H2BH:HIST1H3G:HIST1H2BI:HIST1H4H:HIST1H4I:HIST1H3H:HIST1H4J:HIST1H4K:HIST1H3I:HIST1H4L:HIST1H3J:HIST1H2BO:HIST4H4:AXIN1
mch	Curated_gene_sets	REACTOME_SENESCENCE_ASSOCIATED_SECRETORY_PHENOTYPE_SASP	78	11	9.34176e-13	1.5967e-10	HIST2H4A:HIST2H4B:HIST1H2BA:HIST1H3A:HIST1H4A:HIST1H4B:HIST1H3B:HIST1H2AB:HIST1H2BB:HIST1H3C:HIST1H4C:HIST1H2BC:HIST1H2AC:HIST1H2BD:HIST1H2BE:HIST1H4D:HIST1H3D:HIST1H2AD:HIST1H2BF:HIST1H4E:HIST1H2BG:HIST1H2AE:HIST1H3E:HIST1H4F:HIST1H3F:HIST1H2BH:HIST1H3G:HIST1H2BI:HIST1H4H:HIST1H4I:HIST1H3H:HIST1H4J:HIST1H4K:HIST1H3I:HIST1H4L:HIST1H3J:HIST1H2BO:HIST4H4
mcv	Canonical_Pathways	REACTOME_DNA_METHYLATION	32	8	1.58973e-13	1.62105e-10	HIST2H4A:HIST2H4B:HIST1H2BA:HIST1H3A:HIST1H4A:HIST1H4B:HIST1H3B:HIST1H2AB:HIST1H2BB:HIST1H3C:HIST1H4C:HIST1H2BC:HIST1H2AC:HIST1H2BE:HIST1H4D:HIST1H3D:HIST1H2BF:HIST1H4E:HIST1H2BG:HIST1H2AE:HIST1H3E:HIST1H4F:HIST1H3F:HIST1H3G:HIST1H2BI:HIST1H4H:HIST1H4I:HIST1H3H:HIST1H4J:HIST1H4K:HIST1H3I:HIST1H4L:HIST1H3J:HIST1H2BO:HIST4H4
mcv	Canonical_Pathways	KEGG_SYSTEMIC_LUPUS_ERYTHEMATOSUS	78	10	1.61256e-13	1.62105e-10	HIST2H4A:HIST2H4B:HIST1H2AA:HIST1H2BA:HIST1H3A:HIST1H4A:HIST1H4B:HIST1H3B:HIST1H2AB:HIST1H2BB:HIST1H3C:HIST1H4C:HIST1H2BC:HIST1H2AC:HIST1H2BE:HIST1H4D:HIST1H3D:HIST1H2BF:HIST1H4E:HIST1H2BG:HIST1H2AE:HIST1H3E:HIST1H4F:HIST1H3F:HIST1H3G:HIST1H2BI:HIST1H4H:HIST1H2AG:HIST1H4I:HIST1H2AH:HIST1H2AI:HIST1H3H:HIST1H4J:HIST1H4K:HIST1H2AK:HIST1H2AL:HIST1H3I:HIST1H4L:HIST1H3J:HIST1H2AM:HIST1H2BO:HIST4H4
mcv	Canonical_Pathways	REACTOME_HCMV_LATE_EVENTS	80	10	2.09845e-13	1.62105e-10	HIST2H4A:HIST2H4B:HIST1H2AA:HIST1H2BA:HIST1H3A:HIST1H4A:HIST1H4B:HIST1H3B:HIST1H2AB:HIST1H2BB:HIST1H3C:HIST1H4C:HIST1H2BC:HIST1H2AC:HIST1H2BE:HIST1H4D:HIST1H3D:HIST1H2BF:HIST1H4E:HIST1H2BG:HIST1H2AE:HIST1H3E:HIST1H4F:HIST1H3F:HIST1H3G:HIST1H2BI:HIST1H4H:HIST1H2AG:HIST1H4I:HIST1H2AH:HIST1H2AI:HIST1H3H:HIST1H4J:HIST1H4K:HIST1H2AK:HIST1H2AL:HIST1H3I:HIST1H4L:HIST1H3J:HIST1H2AM:HIST1H2BO:HIST4H4
baso	Chemical_and_Genetic_pertubation	NIKOLSKY_BREAST_CANCER_17Q21_Q25_AMPLICON	316	14	4.93585e-14	1.68066e-10	EPX:MKS1:LPO:MPO:BZRAP1:SUPT4H1:RNF43:HSF5:TEX14:RAD51C:PPM1E:TRIM37:SKA2:GDPD1
baso	Chemical_and_Genetic_pertubation	NIKOLSKY_BREAST_CANCER_17Q21_Q25_AMPLICON	316	14	4.93585e-14	1.68066e-10	EPX:MKS1:LPO:MPO:BZRAP1:SUPT4H1:RNF43:HSF5:TEX14:RAD51C:PPM1E:TRIM37:SKA2:GDPD1
mch	Canonical_Pathways	REACTOME_REPRODUCTION	111	12	2.14046e-12	1.74053e-10	HIST2H4A:HIST2H4B:HIST1H2BA:HIST1H3A:HIST1H4A:HIST1H4B:HIST1H3B:HIST1H2AB:HIST1H2BB:HIST1H3C:HIST1H4C:HIST1H2BC:HIST1H2AC:HIST1H2BD:HIST1H2BE:HIST1H4D:HIST1H3D:HIST1H2AD:HIST1H2BF:HIST1H4E:HIST1H2BG:HIST1H2AE:HIST1H3E:HIST1H4F:HIST1H3F:HIST1H2BH:HIST1H3G:HIST1H2BI:HIST1H4H:HIST1H4I:HIST1H3H:HIST1H4J:HIST1H4K:HIST1H3I:HIST1H4L:HIST1H3J:HIST1H2BO:HIST4H4:UBE2I
mch	Reactome	REACTOME_ACTIVATION_OF_ANTERIOR_HOX_GENES_IN_HINDBRAIN_DEVELOPMENT_DURING_EARLY_EMBRYOGENESIS	89	11	4.15804e-12	1.76344e-10	HIST2H4A:HIST2H4B:HIST1H2BA:HIST1H3A:HIST1H4A:HIST1H4B:HIST1H3B:HIST1H2AB:HIST1H2BB:HIST1H3C:HIST1H4C:HIST1H2BC:HIST1H2AC:HIST1H2BD:HIST1H2BE:HIST1H4D:HIST1H3D:HIST1H2AD:HIST1H2BF:HIST1H4E:HIST1H2BG:HIST1H2AE:HIST1H3E:HIST1H4F:HIST1H3F:HIST1H2BH:HIST1H3G:HIST1H2BI:HIST1H4H:HIST1H4I:HIST1H3H:HIST1H4J:HIST1H4K:HIST1H3I:HIST1H4L:HIST1H3J:HIST1H2BO:HIST4H4
mcv	Canonical_Pathways	REACTOME_SIRT1_NEGATIVELY_REGULATES_RRNA_EXPRESSION	35	8	3.52769e-13	1.81676e-10	HIST2H4A:HIST2H4B:HIST1H2BA:HIST1H3A:HIST1H4A:HIST1H4B:HIST1H3B:HIST1H2AB:HIST1H2BB:HIST1H3C:HIST1H4C:HIST1H2BC:HIST1H2AC:HIST1H2BE:HIST1H4D:HIST1H3D:HIST1H2BF:HIST1H4E:HIST1H2BG:HIST1H2AE:HIST1H3E:HIST1H4F:HIST1H3F:HIST1H3G:HIST1H2BI:HIST1H4H:HIST1H4I:HIST1H3H:HIST1H4J:HIST1H4K:HIST1H3I:HIST1H4L:HIST1H3J:HIST1H2BO:HIST4H4
mcv	Canonical_Pathways	REACTOME_ACTIVATED_PKN1_STIMULATES_TRANSCRIPTION_OF_AR_ANDROGEN_RECEPTOR_REGULATED_GENES_KLK2_AND_KLK3	35	8	3.52769e-13	1.81676e-10	HIST2H4A:HIST2H4B:HIST1H2BA:HIST1H3A:HIST1H4A:HIST1H4B:HIST1H3B:HIST1H2AB:HIST1H2BB:HIST1H3C:HIST1H4C:HIST1H2BC:HIST1H2AC:HIST1H2BE:HIST1H4D:HIST1H3D:HIST1H2BF:HIST1H4E:HIST1H2BG:HIST1H2AE:HIST1H3E:HIST1H4F:HIST1H3F:HIST1H3G:HIST1H2BI:HIST1H4H:HIST1H4I:HIST1H3H:HIST1H4J:HIST1H4K:HIST1H3I:HIST1H4L:HIST1H3J:HIST1H2BO:HIST4H4
mch	Reactome	REACTOME_TELOMERE_MAINTENANCE	90	11	4.7141e-12	1.94928e-10	HIST2H4A:HIST2H4B:HIST1H2BA:HIST1H4A:HIST1H4B:HIST1H2AB:HIST1H2BB:HIST1H4C:HIST1H2BC:HIST1H2AC:HIST1H2BD:HIST1H2BE:HIST1H4D:HIST1H2AD:HIST1H2BF:HIST1H4E:HIST1H2BG:HIST1H2AE:HIST1H4F:HIST1H2BH:HIST1H2BI:HIST1H4H:HIST1H4I:HIST1H4J:HIST1H4K:HIST1H4L:HIST1H2BO:HIST4H4:CHTF18
mcv	Canonical_Pathways	REACTOME_RECOGNITION_AND_ASSOCIATION_OF_DNA_GLYCOSYLASE_WITH_SITE_CONTAINING_AN_AFFECTED_PURINE	36	8	4.52302e-13	1.99659e-10	HIST2H4A:HIST2H4B:HIST1H2BA:HIST1H4A:HIST1H4B:HIST1H2AB:HIST1H2BB:HIST1H4C:HIST1H2BC:HIST1H2AC:HIST1H2BE:HIST1H4D:HIST1H2BF:HIST1H4E:HIST1H2BG:HIST1H2AE:HIST1H4F:HIST1H2BI:HIST1H4H:HIST1H4I:HIST1H4J:HIST1H4K:HIST1H4L:HIST1H2BO:HIST4H4:MPG
mscv	Positional_gene_sets	chr1q23	135	7	6.95602e-13	2.08681e-10	OR10K1:OR10R2:OR6Y1:OR6P1:OR10X1:OR10Z1:SPTA1
mch	Reactome	REACTOME_OXIDATIVE_STRESS_INDUCED_SENESCENCE	91	11	5.33635e-12	2.15276e-10	HIST2H4A:HIST2H4B:HIST1H2BA:HIST1H3A:HIST1H4A:HIST1H4B:HIST1H3B:HIST1H2AB:HIST1H2BB:HIST1H3C:HIST1H4C:HIST1H2BC:HIST1H2AC:HIST1H2BD:HIST1H2BE:HIST1H4D:HIST1H3D:HIST1H2AD:HIST1H2BF:HIST1H4E:HIST1H2BG:HIST1H2AE:HIST1H3E:HIST1H4F:HIST1H3F:HIST1H2BH:HIST1H3G:HIST1H2BI:HIST1H4H:HIST1H4I:HIST1H3H:HIST1H4J:HIST1H4K:HIST1H3I:HIST1H4L:HIST1H3J:HIST1H2BO:HIST4H4
mcv	Canonical_Pathways	REACTOME_ASSEMBLY_OF_THE_ORC_COMPLEX_AT_THE_ORIGIN_OF_REPLICATION	37	8	5.75475e-13	2.2211e-10	HIST2H4A:HIST2H4B:HIST1H2BA:HIST1H3A:HIST1H4A:HIST1H4B:HIST1H3B:HIST1H2AB:HIST1H2BB:HIST1H3C:HIST1H4C:HIST1H2BC:HIST1H2AC:HIST1H2BE:HIST1H4D:HIST1H3D:HIST1H2BF:HIST1H4E:HIST1H2BG:HIST1H2AE:HIST1H3E:HIST1H4F:HIST1H3F:HIST1H3G:HIST1H2BI:HIST1H4H:HIST1H4I:HIST1H3H:HIST1H4J:HIST1H4K:HIST1H3I:HIST1H4L:HIST1H3J:HIST1H2BO:HIST4H4
mcv	Canonical_Pathways	REACTOME_DNA_DAMAGE_TELOMERE_STRESS_INDUCED_SENESCENCE	60	9	6.46924e-13	2.2211e-10	HIST2H4A:HIST2H4B:HIST1H2BA:HIST1H1A:HIST1H4A:HIST1H4B:HIST1H2AB:HIST1H2BB:HIST1H1C:HIST1H4C:HIST1H2BC:HIST1H2AC:HIST1H2BE:HIST1H4D:HIST1H2BF:HIST1H4E:HIST1H2BG:HIST1H2AE:HIST1H4F:HIST1H2BI:HIST1H4H:HIST1H4I:HIST1H4J:HIST1H4K:HIST1H4L:HIST1H2BO:HIST4H4
mcv	Reactome	REACTOME_PRC2_METHYLATES_HISTONES_AND_DNA	41	8	1.40847e-12	2.3296e-10	HIST2H4A:HIST2H4B:HIST1H2BA:HIST1H3A:HIST1H4A:HIST1H4B:HIST1H3B:HIST1H2AB:HIST1H2BB:HIST1H3C:HIST1H4C:HIST1H2BC:HIST1H2AC:HIST1H2BE:HIST1H4D:HIST1H3D:HIST1H2BF:HIST1H4E:HIST1H2BG:HIST1H2AE:HIST1H3E:HIST1H4F:HIST1H3F:HIST1H3G:HIST1H2BI:HIST1H4H:HIST1H4I:HIST1H3H:HIST1H4J:HIST1H4K:HIST1H3I:HIST1H4L:HIST1H3J:HIST1H2BO:HIST4H4
mcv	Reactome	REACTOME_CONDENSATION_OF_PROPHASE_CHROMOSOMES	41	8	1.40847e-12	2.3296e-10	HIST2H4A:HIST2H4B:HIST1H2BA:HIST1H3A:HIST1H4A:HIST1H4B:HIST1H3B:HIST1H2AB:HIST1H2BB:HIST1H3C:HIST1H4C:HIST1H2BC:HIST1H2AC:HIST1H2BE:HIST1H4D:HIST1H3D:HIST1H2BF:HIST1H4E:HIST1H2BG:HIST1H2AE:HIST1H3E:HIST1H4F:HIST1H3F:HIST1H3G:HIST1H2BI:HIST1H4H:HIST1H4I:HIST1H3H:HIST1H4J:HIST1H4K:HIST1H3I:HIST1H4L:HIST1H3J:HIST1H2BO:HIST4H4
mcv	Reactome	REACTOME_BASE_EXCISION_REPAIR_AP_SITE_FORMATION	42	8	1.73505e-12	2.5976e-10	HIST2H4A:HIST2H4B:HIST1H2BA:HIST1H4A:HIST1H4B:HIST1H2AB:HIST1H2BB:HIST1H4C:HIST1H2BC:HIST1H2AC:HIST1H2BE:HIST1H4D:HIST1H2BF:HIST1H4E:HIST1H2BG:HIST1H2AE:HIST1H4F:HIST1H2BI:HIST1H4H:HIST1H4I:HIST1H4J:HIST1H4K:HIST1H4L:HIST1H2BO:HIST4H4:MPG
mcv	Reactome	REACTOME_HCMV_EARLY_EVENTS	99	10	1.8846e-12	2.5976e-10	HIST2H4A:HIST2H4B:HIST1H2AA:HIST1H2BA:HIST1H3A:HIST1H4A:HIST1H4B:HIST1H3B:HIST1H2AB:HIST1H2BB:HIST1H3C:HIST1H4C:HIST1H2BC:HIST1H2AC:HIST1H2BE:HIST1H4D:HIST1H3D:HIST1H2BF:HIST1H4E:HIST1H2BG:HIST1H2AE:HIST1H3E:HIST1H4F:HIST1H3F:HIST1H3G:HIST1H2BI:HIST1H4H:HIST1H2AG:HIST1H4I:HIST1H2AH:HIST1H2AI:HIST1H3H:HIST1H4J:HIST1H4K:HIST1H2AK:HIST1H2AL:HIST1H3I:HIST1H4L:HIST1H3J:HIST1H2AM:HIST1H2BO:HIST4H4
mcv	Curated_gene_sets	REACTOME_DNA_METHYLATION	32	8	1.58973e-13	2.61839e-10	HIST2H4A:HIST2H4B:HIST1H2BA:HIST1H3A:HIST1H4A:HIST1H4B:HIST1H3B:HIST1H2AB:HIST1H2BB:HIST1H3C:HIST1H4C:HIST1H2BC:HIST1H2AC:HIST1H2BE:HIST1H4D:HIST1H3D:HIST1H2BF:HIST1H4E:HIST1H2BG:HIST1H2AE:HIST1H3E:HIST1H4F:HIST1H3F:HIST1H3G:HIST1H2BI:HIST1H4H:HIST1H4I:HIST1H3H:HIST1H4J:HIST1H4K:HIST1H3I:HIST1H4L:HIST1H3J:HIST1H2BO:HIST4H4
mcv	Curated_gene_sets	KEGG_SYSTEMIC_LUPUS_ERYTHEMATOSUS	78	10	1.61256e-13	2.61839e-10	HIST2H4A:HIST2H4B:HIST1H2AA:HIST1H2BA:HIST1H3A:HIST1H4A:HIST1H4B:HIST1H3B:HIST1H2AB:HIST1H2BB:HIST1H3C:HIST1H4C:HIST1H2BC:HIST1H2AC:HIST1H2BE:HIST1H4D:HIST1H3D:HIST1H2BF:HIST1H4E:HIST1H2BG:HIST1H2AE:HIST1H3E:HIST1H4F:HIST1H3F:HIST1H3G:HIST1H2BI:HIST1H4H:HIST1H2AG:HIST1H4I:HIST1H2AH:HIST1H2AI:HIST1H3H:HIST1H4J:HIST1H4K:HIST1H2AK:HIST1H2AL:HIST1H3I:HIST1H4L:HIST1H3J:HIST1H2AM:HIST1H2BO:HIST4H4
mch	TF_targets	LHX3_TARGET_GENES	24	8	7.27375e-13	2.70341e-10	HIST1H2AB:HIST1H1E:HIST1H2BD:HIST1H2AE:HIST1H2BH:HMGN4:HIST1H2BO:IFT140:CRAMP1L
mcv	Reactome	REACTOME_ERCC6_CSB_AND_EHMT2_G9A_POSITIVELY_REGULATE_RRNA_EXPRESSION	43	8	2.12572e-12	2.70456e-10	HIST2H4A:HIST2H4B:HIST1H2BA:HIST1H3A:HIST1H4A:HIST1H4B:HIST1H3B:HIST1H2AB:HIST1H2BB:HIST1H3C:HIST1H4C:HIST1H2BC:HIST1H2AC:HIST1H2BE:HIST1H4D:HIST1H3D:HIST1H2BF:HIST1H4E:HIST1H2BG:HIST1H2AE:HIST1H3E:HIST1H4F:HIST1H3F:HIST1H3G:HIST1H2BI:HIST1H4H:HIST1H4I:HIST1H3H:HIST1H4J:HIST1H4K:HIST1H3I:HIST1H4L:HIST1H3J:HIST1H2BO:HIST4H4
mcv	Curated_gene_sets	REACTOME_HCMV_LATE_EVENTS	80	10	2.09845e-13	2.72589e-10	HIST2H4A:HIST2H4B:HIST1H2AA:HIST1H2BA:HIST1H3A:HIST1H4A:HIST1H4B:HIST1H3B:HIST1H2AB:HIST1H2BB:HIST1H3C:HIST1H4C:HIST1H2BC:HIST1H2AC:HIST1H2BE:HIST1H4D:HIST1H3D:HIST1H2BF:HIST1H4E:HIST1H2BG:HIST1H2AE:HIST1H3E:HIST1H4F:HIST1H3F:HIST1H3G:HIST1H2BI:HIST1H4H:HIST1H2AG:HIST1H4I:HIST1H2AH:HIST1H2AI:HIST1H3H:HIST1H4J:HIST1H4K:HIST1H2AK:HIST1H2AL:HIST1H3I:HIST1H4L:HIST1H3J:HIST1H2AM:HIST1H2BO:HIST4H4
mch	Canonical_Pathways	REACTOME_ESTROGEN_DEPENDENT_GENE_EXPRESSION	116	12	3.64391e-12	2.8871e-10	HIST2H4A:HIST2H4B:HIST1H2BA:HIST1H3A:HIST1H4A:HIST1H4B:HIST1H3B:HIST1H2AB:HIST1H2BB:HIST1H3C:HIST1H4C:HIST1H2BC:HIST1H2AC:HIST1H2BD:HIST1H2BE:HIST1H4D:HIST1H3D:HIST1H2AD:HIST1H2BF:HIST1H4E:HIST1H2BG:HIST1H2AE:HIST1H3E:HIST1H4F:HIST1H3F:HIST1H2BH:HIST1H3G:HIST1H2BI:HIST1H4H:HIST1H4I:HIST1H3H:HIST1H4J:HIST1H4K:HIST1H3I:HIST1H4L:HIST1H3J:HIST1H2BO:HIST4H4:AXIN1
mch	Reactome	REACTOME_RUNX1_REGULATES_TRANSCRIPTION_OF_GENES_INVOLVED_IN_DIFFERENTIATION_OF_HSCS	94	11	7.67271e-12	3.02159e-10	HIST2H4A:HIST2H4B:HIST1H2BA:HIST1H3A:HIST1H4A:HIST1H4B:HIST1H3B:HIST1H2AB:HIST1H2BB:HIST1H3C:HIST1H4C:HIST1H2BC:HIST1H2AC:HIST1H2BD:HIST1H2BE:HIST1H4D:HIST1H3D:HIST1H2AD:HIST1H2BF:HIST1H4E:HIST1H2BG:HIST1H2AE:HIST1H3E:HIST1H4F:HIST1H3F:HIST1H2BH:HIST1H3G:HIST1H2BI:HIST1H4H:HIST1H4I:HIST1H3H:HIST1H4J:HIST1H4K:HIST1H3I:HIST1H4L:HIST1H3J:HIST1H2BO:HIST4H4
pct	GWAScatalog	Systolic blood pressure x alcohol consumption interaction (2df test)	67	7	4.24923e-13	3.13381e-10	CUX2:SH2B3:ATXN2:BRAP:ALDH2:NAA25:HECTD4
baso	Curated_gene_sets	NIKOLSKY_BREAST_CANCER_17Q21_Q25_AMPLICON	316	14	4.93585e-14	3.20583e-10	EPX:MKS1:LPO:MPO:BZRAP1:SUPT4H1:RNF43:HSF5:TEX14:RAD51C:PPM1E:TRIM37:SKA2:GDPD1
baso	Curated_gene_sets	NIKOLSKY_BREAST_CANCER_17Q21_Q25_AMPLICON	316	14	4.93585e-14	3.20583e-10	EPX:MKS1:LPO:MPO:BZRAP1:SUPT4H1:RNF43:HSF5:TEX14:RAD51C:PPM1E:TRIM37:SKA2:GDPD1
mch	Canonical_Pathways	REACTOME_ACTIVATION_OF_ANTERIOR_HOX_GENES_IN_HINDBRAIN_DEVELOPMENT_DURING_EARLY_EMBRYOGENESIS	89	11	4.15804e-12	3.21209e-10	HIST2H4A:HIST2H4B:HIST1H2BA:HIST1H3A:HIST1H4A:HIST1H4B:HIST1H3B:HIST1H2AB:HIST1H2BB:HIST1H3C:HIST1H4C:HIST1H2BC:HIST1H2AC:HIST1H2BD:HIST1H2BE:HIST1H4D:HIST1H3D:HIST1H2AD:HIST1H2BF:HIST1H4E:HIST1H2BG:HIST1H2AE:HIST1H3E:HIST1H4F:HIST1H3F:HIST1H2BH:HIST1H3G:HIST1H2BI:HIST1H4H:HIST1H4I:HIST1H3H:HIST1H4J:HIST1H4K:HIST1H3I:HIST1H4L:HIST1H3J:HIST1H2BO:HIST4H4
mcv	Curated_gene_sets	REACTOME_SIRT1_NEGATIVELY_REGULATES_RRNA_EXPRESSION	35	8	3.52769e-13	3.27319e-10	HIST2H4A:HIST2H4B:HIST1H2BA:HIST1H3A:HIST1H4A:HIST1H4B:HIST1H3B:HIST1H2AB:HIST1H2BB:HIST1H3C:HIST1H4C:HIST1H2BC:HIST1H2AC:HIST1H2BE:HIST1H4D:HIST1H3D:HIST1H2BF:HIST1H4E:HIST1H2BG:HIST1H2AE:HIST1H3E:HIST1H4F:HIST1H3F:HIST1H3G:HIST1H2BI:HIST1H4H:HIST1H4I:HIST1H3H:HIST1H4J:HIST1H4K:HIST1H3I:HIST1H4L:HIST1H3J:HIST1H2BO:HIST4H4
mcv	Curated_gene_sets	REACTOME_ACTIVATED_PKN1_STIMULATES_TRANSCRIPTION_OF_AR_ANDROGEN_RECEPTOR_REGULATED_GENES_KLK2_AND_KLK3	35	8	3.52769e-13	3.27319e-10	HIST2H4A:HIST2H4B:HIST1H2BA:HIST1H3A:HIST1H4A:HIST1H4B:HIST1H3B:HIST1H2AB:HIST1H2BB:HIST1H3C:HIST1H4C:HIST1H2BC:HIST1H2AC:HIST1H2BE:HIST1H4D:HIST1H3D:HIST1H2BF:HIST1H4E:HIST1H2BG:HIST1H2AE:HIST1H3E:HIST1H4F:HIST1H3F:HIST1H3G:HIST1H2BI:HIST1H4H:HIST1H4I:HIST1H3H:HIST1H4J:HIST1H4K:HIST1H3I:HIST1H4L:HIST1H3J:HIST1H2BO:HIST4H4
plt	GWAScatalog	Response to alcohol consumption (flushing response)	9	5	7.8714e-14	3.48309e-10	CUX2:BRAP:ACAD10:NAA25:HECTD4
mch	Canonical_Pathways	REACTOME_TELOMERE_MAINTENANCE	90	11	4.7141e-12	3.55282e-10	HIST2H4A:HIST2H4B:HIST1H2BA:HIST1H4A:HIST1H4B:HIST1H2AB:HIST1H2BB:HIST1H4C:HIST1H2BC:HIST1H2AC:HIST1H2BD:HIST1H2BE:HIST1H4D:HIST1H2AD:HIST1H2BF:HIST1H4E:HIST1H2BG:HIST1H2AE:HIST1H4F:HIST1H2BH:HIST1H2BI:HIST1H4H:HIST1H4I:HIST1H4J:HIST1H4K:HIST1H4L:HIST1H2BO:HIST4H4:CHTF18
mch	Curated_gene_sets	REACTOME_REPRODUCTION	111	12	2.14046e-12	3.56469e-10	HIST2H4A:HIST2H4B:HIST1H2BA:HIST1H3A:HIST1H4A:HIST1H4B:HIST1H3B:HIST1H2AB:HIST1H2BB:HIST1H3C:HIST1H4C:HIST1H2BC:HIST1H2AC:HIST1H2BD:HIST1H2BE:HIST1H4D:HIST1H3D:HIST1H2AD:HIST1H2BF:HIST1H4E:HIST1H2BG:HIST1H2AE:HIST1H3E:HIST1H4F:HIST1H3F:HIST1H2BH:HIST1H3G:HIST1H2BI:HIST1H4H:HIST1H4I:HIST1H3H:HIST1H4J:HIST1H4K:HIST1H3I:HIST1H4L:HIST1H3J:HIST1H2BO:HIST4H4:UBE2I
mcv	Curated_gene_sets	REACTOME_RECOGNITION_AND_ASSOCIATION_OF_DNA_GLYCOSYLASE_WITH_SITE_CONTAINING_AN_AFFECTED_PURINE	36	8	4.52302e-13	3.67213e-10	HIST2H4A:HIST2H4B:HIST1H2BA:HIST1H4A:HIST1H4B:HIST1H2AB:HIST1H2BB:HIST1H4C:HIST1H2BC:HIST1H2AC:HIST1H2BE:HIST1H4D:HIST1H2BF:HIST1H4E:HIST1H2BG:HIST1H2AE:HIST1H4F:HIST1H2BI:HIST1H4H:HIST1H4I:HIST1H4J:HIST1H4K:HIST1H4L:HIST1H2BO:HIST4H4:MPG
mcv	Reactome	REACTOME_HATS_ACETYLATE_HISTONES	104	10	3.1143e-12	3.67932e-10	HIST2H4A:HIST2H4B:HIST1H2AA:HIST1H2BA:HIST1H3A:HIST1H4A:HIST1H4B:HIST1H3B:HIST1H2AB:HIST1H2BB:HIST1H3C:HIST1H4C:HIST1H2BC:HIST1H2AC:HIST1H2BE:HIST1H4D:HIST1H3D:HIST1H2BF:HIST1H4E:HIST1H2BG:HIST1H2AE:HIST1H3E:HIST1H4F:HIST1H3F:HIST1H3G:HIST1H2BI:HIST1H4H:HIST1H2AG:HIST1H4I:HIST1H2AH:HIST1H2AI:HIST1H3H:HIST1H4J:HIST1H4K:HIST1H2AK:HIST1H2AL:HIST1H3I:HIST1H4L:HIST1H3J:HIST1H2AM:HIST1H2BO:HIST4H4
mch	Canonical_Pathways	REACTOME_OXIDATIVE_STRESS_INDUCED_SENESCENCE	91	11	5.33635e-12	3.92603e-10	HIST2H4A:HIST2H4B:HIST1H2BA:HIST1H3A:HIST1H4A:HIST1H4B:HIST1H3B:HIST1H2AB:HIST1H2BB:HIST1H3C:HIST1H4C:HIST1H2BC:HIST1H2AC:HIST1H2BD:HIST1H2BE:HIST1H4D:HIST1H3D:HIST1H2AD:HIST1H2BF:HIST1H4E:HIST1H2BG:HIST1H2AE:HIST1H3E:HIST1H4F:HIST1H3F:HIST1H2BH:HIST1H3G:HIST1H2BI:HIST1H4H:HIST1H4I:HIST1H3H:HIST1H4J:HIST1H4K:HIST1H3I:HIST1H4L:HIST1H3J:HIST1H2BO:HIST4H4
mcv	Canonical_Pathways	REACTOME_CONDENSATION_OF_PROPHASE_CHROMOSOMES	41	8	1.40847e-12	3.95651e-10	HIST2H4A:HIST2H4B:HIST1H2BA:HIST1H3A:HIST1H4A:HIST1H4B:HIST1H3B:HIST1H2AB:HIST1H2BB:HIST1H3C:HIST1H4C:HIST1H2BC:HIST1H2AC:HIST1H2BE:HIST1H4D:HIST1H3D:HIST1H2BF:HIST1H4E:HIST1H2BG:HIST1H2AE:HIST1H3E:HIST1H4F:HIST1H3F:HIST1H3G:HIST1H2BI:HIST1H4H:HIST1H4I:HIST1H3H:HIST1H4J:HIST1H4K:HIST1H3I:HIST1H4L:HIST1H3J:HIST1H2BO:HIST4H4
mcv	Canonical_Pathways	REACTOME_PRC2_METHYLATES_HISTONES_AND_DNA	41	8	1.40847e-12	3.95651e-10	HIST2H4A:HIST2H4B:HIST1H2BA:HIST1H3A:HIST1H4A:HIST1H4B:HIST1H3B:HIST1H2AB:HIST1H2BB:HIST1H3C:HIST1H4C:HIST1H2BC:HIST1H2AC:HIST1H2BE:HIST1H4D:HIST1H3D:HIST1H2BF:HIST1H4E:HIST1H2BG:HIST1H2AE:HIST1H3E:HIST1H4F:HIST1H3F:HIST1H3G:HIST1H2BI:HIST1H4H:HIST1H4I:HIST1H3H:HIST1H4J:HIST1H4K:HIST1H3I:HIST1H4L:HIST1H3J:HIST1H2BO:HIST4H4
mch	GWAScatalog	Liver iron content	14	7	6.46557e-13	4.08716e-10	LRRC16A:SCGN:SLC17A3:HFE:BTN3A2:BTN2A2:BTN1A1
mcv	Curated_gene_sets	REACTOME_ASSEMBLY_OF_THE_ORC_COMPLEX_AT_THE_ORIGIN_OF_REPLICATION	37	8	5.75475e-13	4.15301e-10	HIST2H4A:HIST2H4B:HIST1H2BA:HIST1H3A:HIST1H4A:HIST1H4B:HIST1H3B:HIST1H2AB:HIST1H2BB:HIST1H3C:HIST1H4C:HIST1H2BC:HIST1H2AC:HIST1H2BE:HIST1H4D:HIST1H3D:HIST1H2BF:HIST1H4E:HIST1H2BG:HIST1H2AE:HIST1H3E:HIST1H4F:HIST1H3F:HIST1H3G:HIST1H2BI:HIST1H4H:HIST1H4I:HIST1H3H:HIST1H4J:HIST1H4K:HIST1H3I:HIST1H4L:HIST1H3J:HIST1H2BO:HIST4H4
mcv	Curated_gene_sets	REACTOME_DNA_DAMAGE_TELOMERE_STRESS_INDUCED_SENESCENCE	60	9	6.46924e-13	4.20177e-10	HIST2H4A:HIST2H4B:HIST1H2BA:HIST1H1A:HIST1H4A:HIST1H4B:HIST1H2AB:HIST1H2BB:HIST1H1C:HIST1H4C:HIST1H2BC:HIST1H2AC:HIST1H2BE:HIST1H4D:HIST1H2BF:HIST1H4E:HIST1H2BG:HIST1H2AE:HIST1H4F:HIST1H2BI:HIST1H4H:HIST1H4I:HIST1H4J:HIST1H4K:HIST1H4L:HIST1H2BO:HIST4H4
mcv	Canonical_Pathways	REACTOME_BASE_EXCISION_REPAIR_AP_SITE_FORMATION	42	8	1.73505e-12	4.46774e-10	HIST2H4A:HIST2H4B:HIST1H2BA:HIST1H4A:HIST1H4B:HIST1H2AB:HIST1H2BB:HIST1H4C:HIST1H2BC:HIST1H2AC:HIST1H2BE:HIST1H4D:HIST1H2BF:HIST1H4E:HIST1H2BG:HIST1H2AE:HIST1H4F:HIST1H2BI:HIST1H4H:HIST1H4I:HIST1H4J:HIST1H4K:HIST1H4L:HIST1H2BO:HIST4H4:MPG
mcv	Canonical_Pathways	REACTOME_HCMV_EARLY_EVENTS	99	10	1.8846e-12	4.47954e-10	HIST2H4A:HIST2H4B:HIST1H2AA:HIST1H2BA:HIST1H3A:HIST1H4A:HIST1H4B:HIST1H3B:HIST1H2AB:HIST1H2BB:HIST1H3C:HIST1H4C:HIST1H2BC:HIST1H2AC:HIST1H2BE:HIST1H4D:HIST1H3D:HIST1H2BF:HIST1H4E:HIST1H2BG:HIST1H2AE:HIST1H3E:HIST1H4F:HIST1H3F:HIST1H3G:HIST1H2BI:HIST1H4H:HIST1H2AG:HIST1H4I:HIST1H2AH:HIST1H2AI:HIST1H3H:HIST1H4J:HIST1H4K:HIST1H2AK:HIST1H2AL:HIST1H3I:HIST1H4L:HIST1H3J:HIST1H2AM:HIST1H2BO:HIST4H4
mcv	Canonical_Pathways	REACTOME_ERCC6_CSB_AND_EHMT2_G9A_POSITIVELY_REGULATE_RRNA_EXPRESSION	43	8	2.12572e-12	4.69176e-10	HIST2H4A:HIST2H4B:HIST1H2BA:HIST1H3A:HIST1H4A:HIST1H4B:HIST1H3B:HIST1H2AB:HIST1H2BB:HIST1H3C:HIST1H4C:HIST1H2BC:HIST1H2AC:HIST1H2BE:HIST1H4D:HIST1H3D:HIST1H2BF:HIST1H4E:HIST1H2BG:HIST1H2AE:HIST1H3E:HIST1H4F:HIST1H3F:HIST1H3G:HIST1H2BI:HIST1H4H:HIST1H4I:HIST1H3H:HIST1H4J:HIST1H4K:HIST1H3I:HIST1H4L:HIST1H3J:HIST1H2BO:HIST4H4
mch	Canonical_Pathways	REACTOME_RUNX1_REGULATES_TRANSCRIPTION_OF_GENES_INVOLVED_IN_DIFFERENTIATION_OF_HSCS	94	11	7.67271e-12	5.51364e-10	HIST2H4A:HIST2H4B:HIST1H2BA:HIST1H3A:HIST1H4A:HIST1H4B:HIST1H3B:HIST1H2AB:HIST1H2BB:HIST1H3C:HIST1H4C:HIST1H2BC:HIST1H2AC:HIST1H2BD:HIST1H2BE:HIST1H4D:HIST1H3D:HIST1H2AD:HIST1H2BF:HIST1H4E:HIST1H2BG:HIST1H2AE:HIST1H3E:HIST1H4F:HIST1H3F:HIST1H2BH:HIST1H3G:HIST1H2BI:HIST1H4H:HIST1H4I:HIST1H3H:HIST1H4J:HIST1H4K:HIST1H3I:HIST1H4L:HIST1H3J:HIST1H2BO:HIST4H4
baso_p	Chemical_and_Genetic_pertubation	NIKOLSKY_BREAST_CANCER_17Q21_Q25_AMPLICON	316	14	1.65314e-13	5.62893e-10	EPX:MKS1:LPO:MPO:BZRAP1:SUPT4H1:RNF43:HSF5:TEX14:RAD51C:PPM1E:TRIM37:SKA2:GDPD1
mch	Curated_gene_sets	REACTOME_ESTROGEN_DEPENDENT_GENE_EXPRESSION	116	12	3.64391e-12	5.9168e-10	HIST2H4A:HIST2H4B:HIST1H2BA:HIST1H3A:HIST1H4A:HIST1H4B:HIST1H3B:HIST1H2AB:HIST1H2BB:HIST1H3C:HIST1H4C:HIST1H2BC:HIST1H2AC:HIST1H2BD:HIST1H2BE:HIST1H4D:HIST1H3D:HIST1H2AD:HIST1H2BF:HIST1H4E:HIST1H2BG:HIST1H2AE:HIST1H3E:HIST1H4F:HIST1H3F:HIST1H2BH:HIST1H3G:HIST1H2BI:HIST1H4H:HIST1H4I:HIST1H3H:HIST1H4J:HIST1H4K:HIST1H3I:HIST1H4L:HIST1H3J:HIST1H2BO:HIST4H4:AXIN1
mch	Reactome	REACTOME_BUTYROPHILIN_BTN_FAMILY_INTERACTIONS	11	6	1.58725e-11	6.10538e-10	BTN3A2:BTN2A2:BTN3A1:BTN3A3:BTN2A1:BTN1A1
mcv	Canonical_Pathways	REACTOME_HATS_ACETYLATE_HISTONES	104	10	3.1143e-12	6.41546e-10	HIST2H4A:HIST2H4B:HIST1H2AA:HIST1H2BA:HIST1H3A:HIST1H4A:HIST1H4B:HIST1H3B:HIST1H2AB:HIST1H2BB:HIST1H3C:HIST1H4C:HIST1H2BC:HIST1H2AC:HIST1H2BE:HIST1H4D:HIST1H3D:HIST1H2BF:HIST1H4E:HIST1H2BG:HIST1H2AE:HIST1H3E:HIST1H4F:HIST1H3F:HIST1H3G:HIST1H2BI:HIST1H4H:HIST1H2AG:HIST1H4I:HIST1H2AH:HIST1H2AI:HIST1H3H:HIST1H4J:HIST1H4K:HIST1H2AK:HIST1H2AL:HIST1H3I:HIST1H4L:HIST1H3J:HIST1H2AM:HIST1H2BO:HIST4H4
hgb	GO_cc	GOCC_PROTEIN_DNA_COMPLEX	176	7	1.92243e-12	6.46576e-10	HIST2H4A:HIST2H4B:HIST1H1A:HIST1H3A:HIST1H4A:HIST1H4B:HIST1H3B:HIST1H2AB:HIST1H2BB:HIST1H3C:HIST1H1C:HIST1H4C:HIST1H1T:HIST1H4D:HIST1H3D:HIST1H4E:HIST1H2AE:HIST1H3E:HIST1H4F:HIST1H3F:HIST1H3G:HIST1H4H:HIST1H4I:HIST1H3H:HIST1H4J:HIST1H4K:HIST1H3I:HIST1H4L:HIST1H3J:HIST4H4
mch	Curated_gene_sets	REACTOME_ACTIVATION_OF_ANTERIOR_HOX_GENES_IN_HINDBRAIN_DEVELOPMENT_DURING_EARLY_EMBRYOGENESIS	89	11	4.15804e-12	6.58695e-10	HIST2H4A:HIST2H4B:HIST1H2BA:HIST1H3A:HIST1H4A:HIST1H4B:HIST1H3B:HIST1H2AB:HIST1H2BB:HIST1H3C:HIST1H4C:HIST1H2BC:HIST1H2AC:HIST1H2BD:HIST1H2BE:HIST1H4D:HIST1H3D:HIST1H2AD:HIST1H2BF:HIST1H4E:HIST1H2BG:HIST1H2AE:HIST1H3E:HIST1H4F:HIST1H3F:HIST1H2BH:HIST1H3G:HIST1H2BI:HIST1H4H:HIST1H4I:HIST1H3H:HIST1H4J:HIST1H4K:HIST1H3I:HIST1H4L:HIST1H3J:HIST1H2BO:HIST4H4
mch	Curated_gene_sets	REACTOME_TELOMERE_MAINTENANCE	90	11	4.7141e-12	7.29002e-10	HIST2H4A:HIST2H4B:HIST1H2BA:HIST1H4A:HIST1H4B:HIST1H2AB:HIST1H2BB:HIST1H4C:HIST1H2BC:HIST1H2AC:HIST1H2BD:HIST1H2BE:HIST1H4D:HIST1H2AD:HIST1H2BF:HIST1H4E:HIST1H2BG:HIST1H2AE:HIST1H4F:HIST1H2BH:HIST1H2BI:HIST1H4H:HIST1H4I:HIST1H4J:HIST1H4K:HIST1H4L:HIST1H2BO:HIST4H4:CHTF18
mcv	Curated_gene_sets	REACTOME_CONDENSATION_OF_PROPHASE_CHROMOSOMES	41	8	1.40847e-12	7.62333e-10	HIST2H4A:HIST2H4B:HIST1H2BA:HIST1H3A:HIST1H4A:HIST1H4B:HIST1H3B:HIST1H2AB:HIST1H2BB:HIST1H3C:HIST1H4C:HIST1H2BC:HIST1H2AC:HIST1H2BE:HIST1H4D:HIST1H3D:HIST1H2BF:HIST1H4E:HIST1H2BG:HIST1H2AE:HIST1H3E:HIST1H4F:HIST1H3F:HIST1H3G:HIST1H2BI:HIST1H4H:HIST1H4I:HIST1H3H:HIST1H4J:HIST1H4K:HIST1H3I:HIST1H4L:HIST1H3J:HIST1H2BO:HIST4H4
mcv	Curated_gene_sets	REACTOME_PRC2_METHYLATES_HISTONES_AND_DNA	41	8	1.40847e-12	7.62333e-10	HIST2H4A:HIST2H4B:HIST1H2BA:HIST1H3A:HIST1H4A:HIST1H4B:HIST1H3B:HIST1H2AB:HIST1H2BB:HIST1H3C:HIST1H4C:HIST1H2BC:HIST1H2AC:HIST1H2BE:HIST1H4D:HIST1H3D:HIST1H2BF:HIST1H4E:HIST1H2BG:HIST1H2AE:HIST1H3E:HIST1H4F:HIST1H3F:HIST1H3G:HIST1H2BI:HIST1H4H:HIST1H4I:HIST1H3H:HIST1H4J:HIST1H4K:HIST1H3I:HIST1H4L:HIST1H3J:HIST1H2BO:HIST4H4
eo_p	GWAScatalog	Coffee consumption	87	8	8.85168e-13	7.83374e-10	POR:BRAP:ACAD10:ALDH2:NAA25:TRAFD1:HECTD4:RPL6
eo_p	GWAScatalog	Coffee consumption	87	8	8.85168e-13	7.83374e-10	POR:BRAP:ACAD10:ALDH2:NAA25:TRAFD1:HECTD4:RPL6
eo_p	GWAScatalog	Coffee consumption	87	8	8.85168e-13	7.83374e-10	POR:BRAP:ACAD10:ALDH2:NAA25:TRAFD1:HECTD4:RPL6
eo_p	GWAScatalog	Coffee consumption	87	8	8.85168e-13	7.83374e-10	POR:BRAP:ACAD10:ALDH2:NAA25:TRAFD1:HECTD4:RPL6
mch	Curated_gene_sets	REACTOME_OXIDATIVE_STRESS_INDUCED_SENESCENCE	91	11	5.33635e-12	8.06037e-10	HIST2H4A:HIST2H4B:HIST1H2BA:HIST1H3A:HIST1H4A:HIST1H4B:HIST1H3B:HIST1H2AB:HIST1H2BB:HIST1H3C:HIST1H4C:HIST1H2BC:HIST1H2AC:HIST1H2BD:HIST1H2BE:HIST1H4D:HIST1H3D:HIST1H2AD:HIST1H2BF:HIST1H4E:HIST1H2BG:HIST1H2AE:HIST1H3E:HIST1H4F:HIST1H3F:HIST1H2BH:HIST1H3G:HIST1H2BI:HIST1H4H:HIST1H4I:HIST1H3H:HIST1H4J:HIST1H4K:HIST1H3I:HIST1H4L:HIST1H3J:HIST1H2BO:HIST4H4
mcv	Curated_gene_sets	REACTOME_BASE_EXCISION_REPAIR_AP_SITE_FORMATION	42	8	1.73505e-12	8.66856e-10	HIST2H4A:HIST2H4B:HIST1H2BA:HIST1H4A:HIST1H4B:HIST1H2AB:HIST1H2BB:HIST1H4C:HIST1H2BC:HIST1H2AC:HIST1H2BE:HIST1H4D:HIST1H2BF:HIST1H4E:HIST1H2BG:HIST1H2AE:HIST1H4F:HIST1H2BI:HIST1H4H:HIST1H4I:HIST1H4J:HIST1H4K:HIST1H4L:HIST1H2BO:HIST4H4:MPG
mcv	Curated_gene_sets	REACTOME_HCMV_EARLY_EVENTS	99	10	1.8846e-12	8.74318e-10	HIST2H4A:HIST2H4B:HIST1H2AA:HIST1H2BA:HIST1H3A:HIST1H4A:HIST1H4B:HIST1H3B:HIST1H2AB:HIST1H2BB:HIST1H3C:HIST1H4C:HIST1H2BC:HIST1H2AC:HIST1H2BE:HIST1H4D:HIST1H3D:HIST1H2BF:HIST1H4E:HIST1H2BG:HIST1H2AE:HIST1H3E:HIST1H4F:HIST1H3F:HIST1H3G:HIST1H2BI:HIST1H4H:HIST1H2AG:HIST1H4I:HIST1H2AH:HIST1H2AI:HIST1H3H:HIST1H4J:HIST1H4K:HIST1H2AK:HIST1H2AL:HIST1H3I:HIST1H4L:HIST1H3J:HIST1H2AM:HIST1H2BO:HIST4H4
mcv	Curated_gene_sets	REACTOME_ERCC6_CSB_AND_EHMT2_G9A_POSITIVELY_REGULATE_RRNA_EXPRESSION	43	8	2.12572e-12	9.20435e-10	HIST2H4A:HIST2H4B:HIST1H2BA:HIST1H3A:HIST1H4A:HIST1H4B:HIST1H3B:HIST1H2AB:HIST1H2BB:HIST1H3C:HIST1H4C:HIST1H2BC:HIST1H2AC:HIST1H2BE:HIST1H4D:HIST1H3D:HIST1H2BF:HIST1H4E:HIST1H2BG:HIST1H2AE:HIST1H3E:HIST1H4F:HIST1H3F:HIST1H3G:HIST1H2BI:HIST1H4H:HIST1H4I:HIST1H3H:HIST1H4J:HIST1H4K:HIST1H3I:HIST1H4L:HIST1H3J:HIST1H2BO:HIST4H4
baso_p	Curated_gene_sets	NIKOLSKY_BREAST_CANCER_17Q21_Q25_AMPLICON	316	14	1.65314e-13	1.07371e-09	EPX:MKS1:LPO:MPO:BZRAP1:SUPT4H1:RNF43:HSF5:TEX14:RAD51C:PPM1E:TRIM37:SKA2:GDPD1
mch	Reactome	REACTOME_GENE_SILENCING_BY_RNA	106	11	2.91472e-11	1.09567e-09	HIST2H4A:HIST2H4B:HIST1H2BA:HIST1H3A:HIST1H4A:HIST1H4B:HIST1H3B:HIST1H2AB:HIST1H2BB:HIST1H3C:HIST1H4C:HIST1H2BC:HIST1H2AC:HIST1H2BD:HIST1H2BE:HIST1H4D:HIST1H3D:HIST1H2AD:HIST1H2BF:HIST1H4E:HIST1H2BG:HIST1H2AE:HIST1H3E:HIST1H4F:HIST1H3F:HIST1H2BH:HIST1H3G:HIST1H2BI:HIST1H4H:HIST1H4I:HIST1H3H:HIST1H4J:HIST1H4K:HIST1H3I:HIST1H4L:HIST1H3J:HIST1H2BO:HIST4H4
mch	Canonical_Pathways	REACTOME_BUTYROPHILIN_BTN_FAMILY_INTERACTIONS	11	6	1.58725e-11	1.11468e-09	BTN3A2:BTN2A2:BTN3A1:BTN3A3:BTN2A1:BTN1A1
mch	Curated_gene_sets	REACTOME_RUNX1_REGULATES_TRANSCRIPTION_OF_GENES_INVOLVED_IN_DIFFERENTIATION_OF_HSCS	94	11	7.67271e-12	1.1326e-09	HIST2H4A:HIST2H4B:HIST1H2BA:HIST1H3A:HIST1H4A:HIST1H4B:HIST1H3B:HIST1H2AB:HIST1H2BB:HIST1H3C:HIST1H4C:HIST1H2BC:HIST1H2AC:HIST1H2BD:HIST1H2BE:HIST1H4D:HIST1H3D:HIST1H2AD:HIST1H2BF:HIST1H4E:HIST1H2BG:HIST1H2AE:HIST1H3E:HIST1H4F:HIST1H3F:HIST1H2BH:HIST1H3G:HIST1H2BI:HIST1H4H:HIST1H4I:HIST1H3H:HIST1H4J:HIST1H4K:HIST1H3I:HIST1H4L:HIST1H3J:HIST1H2BO:HIST4H4
mcv	GWAScatalog	Subcortical volume (MOSTest)	522	17	2.25691e-12	1.24835e-09	SCGN:SLC17A4:SLC17A1:SLC17A3:SLC17A2:TRIM38:HFE:ZNF165:ZSCAN16:ZKSCAN8:PGBD1:ZSCAN31:ZKSCAN3:ZSCAN12:ZSCAN23:GPX6:SCAND3
mcv	Curated_gene_sets	REACTOME_HATS_ACETYLATE_HISTONES	104	10	3.1143e-12	1.26421e-09	HIST2H4A:HIST2H4B:HIST1H2AA:HIST1H2BA:HIST1H3A:HIST1H4A:HIST1H4B:HIST1H3B:HIST1H2AB:HIST1H2BB:HIST1H3C:HIST1H4C:HIST1H2BC:HIST1H2AC:HIST1H2BE:HIST1H4D:HIST1H3D:HIST1H2BF:HIST1H4E:HIST1H2BG:HIST1H2AE:HIST1H3E:HIST1H4F:HIST1H3F:HIST1H3G:HIST1H2BI:HIST1H4H:HIST1H2AG:HIST1H4I:HIST1H2AH:HIST1H2AI:HIST1H3H:HIST1H4J:HIST1H4K:HIST1H2AK:HIST1H2AL:HIST1H3I:HIST1H4L:HIST1H3J:HIST1H2AM:HIST1H2BO:HIST4H4
mch	Reactome	REACTOME_MITOTIC_PROPHASE	109	11	3.965e-11	1.45736e-09	HIST2H4A:HIST2H4B:HIST1H2BA:HIST1H3A:HIST1H4A:HIST1H4B:HIST1H3B:HIST1H2AB:HIST1H2BB:HIST1H3C:HIST1H4C:HIST1H2BC:HIST1H2AC:HIST1H2BD:HIST1H2BE:HIST1H4D:HIST1H3D:HIST1H2AD:HIST1H2BF:HIST1H4E:HIST1H2BG:HIST1H2AE:HIST1H3E:HIST1H4F:HIST1H3F:HIST1H2BH:HIST1H3G:HIST1H2BI:HIST1H4H:HIST1H4I:HIST1H3H:HIST1H4J:HIST1H4K:HIST1H3I:HIST1H4L:HIST1H3J:HIST1H2BO:HIST4H4
mch	Reactome	REACTOME_EPIGENETIC_REGULATION_OF_GENE_EXPRESSION	110	11	4.38424e-11	1.57642e-09	HIST2H4A:HIST2H4B:HIST1H2BA:HIST1H3A:HIST1H4A:HIST1H4B:HIST1H3B:HIST1H2AB:HIST1H2BB:HIST1H3C:HIST1H4C:HIST1H2BC:HIST1H2AC:HIST1H2BD:HIST1H2BE:HIST1H4D:HIST1H3D:HIST1H2AD:HIST1H2BF:HIST1H4E:HIST1H2BG:HIST1H2AE:HIST1H3E:HIST1H4F:HIST1H3F:HIST1H2BH:HIST1H3G:HIST1H2BI:HIST1H4H:HIST1H4I:HIST1H3H:HIST1H4J:HIST1H4K:HIST1H3I:HIST1H4L:HIST1H3J:HIST1H2BO:HIST4H4
mcv	Reactome	REACTOME_MEIOTIC_RECOMBINATION	54	8	1.47935e-11	1.61789e-09	HIST2H4A:HIST2H4B:HIST1H2BA:HIST1H3A:HIST1H4A:HIST1H4B:HIST1H3B:HIST1H2AB:HIST1H2BB:HIST1H3C:HIST1H4C:HIST1H2BC:HIST1H2AC:HIST1H2BE:HIST1H4D:HIST1H3D:HIST1H2BF:HIST1H4E:HIST1H2BG:HIST1H2AE:HIST1H3E:HIST1H4F:HIST1H3F:HIST1H3G:HIST1H2BI:HIST1H4H:HIST1H4I:HIST1H3H:HIST1H4J:HIST1H4K:HIST1H3I:HIST1H4L:HIST1H3J:HIST1H2BO:HIST4H4
mcv	Reactome	REACTOME_HCMV_INFECTION	122	10	1.56507e-11	1.61789e-09	HIST2H4A:HIST2H4B:HIST1H2AA:HIST1H2BA:HIST1H3A:HIST1H4A:HIST1H4B:HIST1H3B:HIST1H2AB:HIST1H2BB:HIST1H3C:HIST1H4C:HIST1H2BC:HIST1H2AC:HIST1H2BE:HIST1H4D:HIST1H3D:HIST1H2BF:HIST1H4E:HIST1H2BG:HIST1H2AE:HIST1H3E:HIST1H4F:HIST1H3F:HIST1H3G:HIST1H2BI:HIST1H4H:HIST1H2AG:HIST1H4I:HIST1H2AH:HIST1H2AI:HIST1H3H:HIST1H4J:HIST1H4K:HIST1H2AK:HIST1H2AL:HIST1H3I:HIST1H4L:HIST1H3J:HIST1H2AM:HIST1H2BO:HIST4H4
mcv	Reactome	REACTOME_RNA_POLYMERASE_I_PROMOTER_ESCAPE	55	8	1.72635e-11	1.67964e-09	HIST2H4A:HIST2H4B:HIST1H2BA:HIST1H3A:HIST1H4A:HIST1H4B:HIST1H3B:HIST1H2AB:HIST1H2BB:HIST1H3C:HIST1H4C:HIST1H2BC:HIST1H2AC:HIST1H2BE:HIST1H4D:HIST1H3D:HIST1H2BF:HIST1H4E:HIST1H2BG:HIST1H2AE:HIST1H3E:HIST1H4F:HIST1H3F:HIST1H3G:HIST1H2BI:HIST1H4H:HIST1H4I:HIST1H3H:HIST1H4J:HIST1H4K:HIST1H3I:HIST1H4L:HIST1H3J:HIST1H2BO:HIST4H4
mcv	Reactome	REACTOME_MEIOSIS	86	9	1.87273e-11	1.72083e-09	HIST2H4A:HIST2H4B:HIST1H2BA:HIST1H3A:HIST1H4A:HIST1H4B:HIST1H3B:HIST1H2AB:HIST1H2BB:HIST1H3C:HIST1H4C:HIST1H2BC:HIST1H2AC:HIST1H2BE:HIST1H4D:HIST1H3D:HIST1H2BF:HIST1H4E:HIST1H2BG:HIST1H2AE:HIST1H3E:HIST1H4F:HIST1H3F:HIST1H3G:HIST1H2BI:HIST1H4H:HIST1H4I:HIST1H3H:HIST1H4J:HIST1H4K:HIST1H3I:HIST1H4L:HIST1H3J:HIST1H2BO:HIST4H4:UBE2I
pct	GWAScatalog	Coffee consumption	87	7	2.82033e-12	1.78285e-09	CUX2:BRAP:ACAD10:ALDH2:MAPKAPK5:NAA25:HECTD4
mcv	Reactome	REACTOME_TRANSCRIPTIONAL_REGULATION_OF_GRANULOPOIESIS	57	8	2.32992e-11	1.92685e-09	HIST2H4A:HIST2H4B:HIST1H2BA:HIST1H3A:HIST1H4A:HIST1H4B:HIST1H3B:HIST1H2AB:HIST1H2BB:HIST1H3C:HIST1H4C:HIST1H2BC:HIST1H2AC:HIST1H2BE:HIST1H4D:HIST1H3D:HIST1H2BF:HIST1H4E:HIST1H2BG:HIST1H2AE:HIST1H3E:HIST1H4F:HIST1H3F:HIST1H3G:HIST1H2BI:HIST1H4H:HIST1H4I:HIST1H3H:HIST1H4J:HIST1H4K:HIST1H3I:HIST1H4L:HIST1H3J:HIST1H2BO:HIST4H4
mcv	Reactome	REACTOME_B_WICH_COMPLEX_POSITIVELY_REGULATES_RRNA_EXPRESSION	57	8	2.32992e-11	1.92685e-09	HIST2H4A:HIST2H4B:HIST1H2BA:HIST1H3A:HIST1H4A:HIST1H4B:HIST1H3B:HIST1H2AB:HIST1H2BB:HIST1H3C:HIST1H4C:HIST1H2BC:HIST1H2AC:HIST1H2BE:HIST1H4D:HIST1H3D:HIST1H2BF:HIST1H4E:HIST1H2BG:HIST1H2AE:HIST1H3E:HIST1H4F:HIST1H3F:HIST1H3G:HIST1H2BI:HIST1H4H:HIST1H4I:HIST1H3H:HIST1H4J:HIST1H4K:HIST1H3I:HIST1H4L:HIST1H3J:HIST1H2BO:HIST4H4
mch	Canonical_Pathways	REACTOME_GENE_SILENCING_BY_RNA	106	11	2.91472e-11	2.00144e-09	HIST2H4A:HIST2H4B:HIST1H2BA:HIST1H3A:HIST1H4A:HIST1H4B:HIST1H3B:HIST1H2AB:HIST1H2BB:HIST1H3C:HIST1H4C:HIST1H2BC:HIST1H2AC:HIST1H2BD:HIST1H2BE:HIST1H4D:HIST1H3D:HIST1H2AD:HIST1H2BF:HIST1H4E:HIST1H2BG:HIST1H2AE:HIST1H3E:HIST1H4F:HIST1H3F:HIST1H2BH:HIST1H3G:HIST1H2BI:HIST1H4H:HIST1H4I:HIST1H3H:HIST1H4J:HIST1H4K:HIST1H3I:HIST1H4L:HIST1H3J:HIST1H2BO:HIST4H4
mch	Reactome	REACTOME_ESR_MEDIATED_SIGNALING	184	13	5.78155e-11	2.03461e-09	HIST2H4A:HIST2H4B:HIST1H2BA:HIST1H3A:HIST1H4A:HIST1H4B:HIST1H3B:HIST1H2AB:HIST1H2BB:HIST1H3C:HIST1H4C:HIST1H2BC:HIST1H2AC:HIST1H2BD:HIST1H2BE:HIST1H4D:HIST1H3D:HIST1H2AD:HIST1H2BF:HIST1H4E:HIST1H2BG:HIST1H2AE:HIST1H3E:HIST1H4F:HIST1H3F:HIST1H2BH:HIST1H3G:HIST1H2BI:HIST1H4H:HIST1H4I:HIST1H3H:HIST1H4J:HIST1H4K:HIST1H3I:HIST1H4L:HIST1H3J:HIST1H2BO:HIST4H4:AXIN1:GNG13
mch	Curated_gene_sets	REACTOME_BUTYROPHILIN_BTN_FAMILY_INTERACTIONS	11	6	1.58725e-11	2.29093e-09	BTN3A2:BTN2A2:BTN3A1:BTN3A3:BTN2A1:BTN1A1
mcv	Reactome	REACTOME_MEIOTIC_SYNAPSIS	59	8	3.10934e-11	2.44898e-09	HIST2H4A:HIST2H4B:HIST1H2BA:HIST1H4A:HIST1H4B:HIST1H2AB:HIST1H2BB:HIST1H4C:HIST1H2BC:HIST1H2AC:HIST1H2BE:HIST1H4D:HIST1H2BF:HIST1H4E:HIST1H2BG:HIST1H2AE:HIST1H4F:HIST1H2BI:HIST1H4H:HIST1H4I:HIST1H4J:HIST1H4K:HIST1H4L:HIST1H2BO:HIST4H4:UBE2I
mch	Canonical_Pathways	REACTOME_MITOTIC_PROPHASE	109	11	3.965e-11	2.66345e-09	HIST2H4A:HIST2H4B:HIST1H2BA:HIST1H3A:HIST1H4A:HIST1H4B:HIST1H3B:HIST1H2AB:HIST1H2BB:HIST1H3C:HIST1H4C:HIST1H2BC:HIST1H2AC:HIST1H2BD:HIST1H2BE:HIST1H4D:HIST1H3D:HIST1H2AD:HIST1H2BF:HIST1H4E:HIST1H2BG:HIST1H2AE:HIST1H3E:HIST1H4F:HIST1H3F:HIST1H2BH:HIST1H3G:HIST1H2BI:HIST1H4H:HIST1H4I:HIST1H3H:HIST1H4J:HIST1H4K:HIST1H3I:HIST1H4L:HIST1H3J:HIST1H2BO:HIST4H4
mcv	Reactome	REACTOME_FORMATION_OF_THE_BETA_CATENIN_TCF_TRANSACTIVATING_COMPLEX	60	8	3.57775e-11	2.68982e-09	HIST2H4A:HIST2H4B:HIST1H2BA:HIST1H3A:HIST1H4A:HIST1H4B:HIST1H3B:HIST1H2AB:HIST1H2BB:HIST1H3C:HIST1H4C:HIST1H2BC:HIST1H2AC:HIST1H2BE:HIST1H4D:HIST1H3D:HIST1H2BF:HIST1H4E:HIST1H2BG:HIST1H2AE:HIST1H3E:HIST1H4F:HIST1H3F:HIST1H3G:HIST1H2BI:HIST1H4H:HIST1H4I:HIST1H3H:HIST1H4J:HIST1H4K:HIST1H3I:HIST1H4L:HIST1H3J:HIST1H2BO:HIST4H4
mch	Reactome	REACTOME_CHROMOSOME_MAINTENANCE	116	11	7.85155e-11	2.70551e-09	HIST2H4A:HIST2H4B:HIST1H2BA:HIST1H4A:HIST1H4B:HIST1H2AB:HIST1H2BB:HIST1H4C:HIST1H2BC:HIST1H2AC:HIST1H2BD:HIST1H2BE:HIST1H4D:HIST1H2AD:HIST1H2BF:HIST1H4E:HIST1H2BG:HIST1H2AE:HIST1H4F:HIST1H2BH:HIST1H2BI:HIST1H4H:HIST1H4I:HIST1H4J:HIST1H4K:HIST1H4L:HIST1H2BO:HIST4H4:CHTF18
mch	GWAScatalog	Mean corpuscular volume	540	21	5.04143e-12	2.78854e-09	SLC17A2:HFE:ZKSCAN8:HBS1L:CHURC1-FNTB:FNTB:MAX:MPG:NPRL3:HBZ:HBM:HBA2:HBA1:HBQ1:LUC7L:ITFG3:PDIA2:AXIN1:RAB11FIP3:CAPN15:RAB40C:CHTF18:LMF1
mcv	Canonical_Pathways	REACTOME_MEIOTIC_RECOMBINATION	54	8	1.47935e-11	2.84474e-09	HIST2H4A:HIST2H4B:HIST1H2BA:HIST1H3A:HIST1H4A:HIST1H4B:HIST1H3B:HIST1H2AB:HIST1H2BB:HIST1H3C:HIST1H4C:HIST1H2BC:HIST1H2AC:HIST1H2BE:HIST1H4D:HIST1H3D:HIST1H2BF:HIST1H4E:HIST1H2BG:HIST1H2AE:HIST1H3E:HIST1H4F:HIST1H3F:HIST1H3G:HIST1H2BI:HIST1H4H:HIST1H4I:HIST1H3H:HIST1H4J:HIST1H4K:HIST1H3I:HIST1H4L:HIST1H3J:HIST1H2BO:HIST4H4
mcv	Canonical_Pathways	REACTOME_HCMV_INFECTION	122	10	1.56507e-11	2.84474e-09	HIST2H4A:HIST2H4B:HIST1H2AA:HIST1H2BA:HIST1H3A:HIST1H4A:HIST1H4B:HIST1H3B:HIST1H2AB:HIST1H2BB:HIST1H3C:HIST1H4C:HIST1H2BC:HIST1H2AC:HIST1H2BE:HIST1H4D:HIST1H3D:HIST1H2BF:HIST1H4E:HIST1H2BG:HIST1H2AE:HIST1H3E:HIST1H4F:HIST1H3F:HIST1H3G:HIST1H2BI:HIST1H4H:HIST1H2AG:HIST1H4I:HIST1H2AH:HIST1H2AI:HIST1H3H:HIST1H4J:HIST1H4K:HIST1H2AK:HIST1H2AL:HIST1H3I:HIST1H4L:HIST1H3J:HIST1H2AM:HIST1H2BO:HIST4H4
mch	Canonical_Pathways	REACTOME_EPIGENETIC_REGULATION_OF_GENE_EXPRESSION	110	11	4.38424e-11	2.88241e-09	HIST2H4A:HIST2H4B:HIST1H2BA:HIST1H3A:HIST1H4A:HIST1H4B:HIST1H3B:HIST1H2AB:HIST1H2BB:HIST1H3C:HIST1H4C:HIST1H2BC:HIST1H2AC:HIST1H2BD:HIST1H2BE:HIST1H4D:HIST1H3D:HIST1H2AD:HIST1H2BF:HIST1H4E:HIST1H2BG:HIST1H2AE:HIST1H3E:HIST1H4F:HIST1H3F:HIST1H2BH:HIST1H3G:HIST1H2BI:HIST1H4H:HIST1H4I:HIST1H3H:HIST1H4J:HIST1H4K:HIST1H3I:HIST1H4L:HIST1H3J:HIST1H2BO:HIST4H4
mcv	Reactome	REACTOME_RHO_GTPASES_ACTIVATE_PKNS	61	8	4.10636e-11	2.95301e-09	HIST2H4A:HIST2H4B:HIST1H2BA:HIST1H3A:HIST1H4A:HIST1H4B:HIST1H3B:HIST1H2AB:HIST1H2BB:HIST1H3C:HIST1H4C:HIST1H2BC:HIST1H2AC:HIST1H2BE:HIST1H4D:HIST1H3D:HIST1H2BF:HIST1H4E:HIST1H2BG:HIST1H2AE:HIST1H3E:HIST1H4F:HIST1H3F:HIST1H3G:HIST1H2BI:HIST1H4H:HIST1H4I:HIST1H3H:HIST1H4J:HIST1H4K:HIST1H3I:HIST1H4L:HIST1H3J:HIST1H2BO:HIST4H4
mcv	Canonical_Pathways	REACTOME_RNA_POLYMERASE_I_PROMOTER_ESCAPE	55	8	1.72635e-11	2.96357e-09	HIST2H4A:HIST2H4B:HIST1H2BA:HIST1H3A:HIST1H4A:HIST1H4B:HIST1H3B:HIST1H2AB:HIST1H2BB:HIST1H3C:HIST1H4C:HIST1H2BC:HIST1H2AC:HIST1H2BE:HIST1H4D:HIST1H3D:HIST1H2BF:HIST1H4E:HIST1H2BG:HIST1H2AE:HIST1H3E:HIST1H4F:HIST1H3F:HIST1H3G:HIST1H2BI:HIST1H4H:HIST1H4I:HIST1H3H:HIST1H4J:HIST1H4K:HIST1H3I:HIST1H4L:HIST1H3J:HIST1H2BO:HIST4H4
mch	GWAScatalog	Mean corpuscular hemoglobin concentration	191	14	6.11521e-12	3.00664e-09	HFE:HBS1L:CHURC1-FNTB:FNTB:MAX:MPG:NPRL3:HBZ:HBA2:HBA1:HBQ1:LUC7L:ITFG3:PDIA2:AXIN1:CAPN15
mcv	Canonical_Pathways	REACTOME_MEIOSIS	86	9	1.87273e-11	3.04565e-09	HIST2H4A:HIST2H4B:HIST1H2BA:HIST1H3A:HIST1H4A:HIST1H4B:HIST1H3B:HIST1H2AB:HIST1H2BB:HIST1H3C:HIST1H4C:HIST1H2BC:HIST1H2AC:HIST1H2BE:HIST1H4D:HIST1H3D:HIST1H2BF:HIST1H4E:HIST1H2BG:HIST1H2AE:HIST1H3E:HIST1H4F:HIST1H3F:HIST1H3G:HIST1H2BI:HIST1H4H:HIST1H4I:HIST1H3H:HIST1H4J:HIST1H4K:HIST1H3I:HIST1H4L:HIST1H3J:HIST1H2BO:HIST4H4:UBE2I
mch	GWAScatalog	Refractive error	1381	32	7.08083e-12	3.13327e-09	SCGN:SLC17A4:SLC17A1:SLC17A3:SLC17A2:TRIM38:HFE:BTN3A2:BTN2A2:BTN3A1:BTN3A3:BTN2A1:BTN1A1:HMGN4:ABT1:ZNF322:ZNF165:ZSCAN16:ZKSCAN8:PGBD1:ZSCAN31:ZKSCAN3:ZSCAN12:ZSCAN23:GPX6:GRM3:AXIN1:MRPL28:TPSD1:UBE2I:CCDC154:CLCN7
mcv	Canonical_Pathways	REACTOME_B_WICH_COMPLEX_POSITIVELY_REGULATES_RRNA_EXPRESSION	57	8	2.32992e-11	3.42832e-09	HIST2H4A:HIST2H4B:HIST1H2BA:HIST1H3A:HIST1H4A:HIST1H4B:HIST1H3B:HIST1H2AB:HIST1H2BB:HIST1H3C:HIST1H4C:HIST1H2BC:HIST1H2AC:HIST1H2BE:HIST1H4D:HIST1H3D:HIST1H2BF:HIST1H4E:HIST1H2BG:HIST1H2AE:HIST1H3E:HIST1H4F:HIST1H3F:HIST1H3G:HIST1H2BI:HIST1H4H:HIST1H4I:HIST1H3H:HIST1H4J:HIST1H4K:HIST1H3I:HIST1H4L:HIST1H3J:HIST1H2BO:HIST4H4
mcv	Canonical_Pathways	REACTOME_TRANSCRIPTIONAL_REGULATION_OF_GRANULOPOIESIS	57	8	2.32992e-11	3.42832e-09	HIST2H4A:HIST2H4B:HIST1H2BA:HIST1H3A:HIST1H4A:HIST1H4B:HIST1H3B:HIST1H2AB:HIST1H2BB:HIST1H3C:HIST1H4C:HIST1H2BC:HIST1H2AC:HIST1H2BE:HIST1H4D:HIST1H3D:HIST1H2BF:HIST1H4E:HIST1H2BG:HIST1H2AE:HIST1H3E:HIST1H4F:HIST1H3F:HIST1H3G:HIST1H2BI:HIST1H4H:HIST1H4I:HIST1H3H:HIST1H4J:HIST1H4K:HIST1H3I:HIST1H4L:HIST1H3J:HIST1H2BO:HIST4H4
mch	Canonical_Pathways	REACTOME_ESR_MEDIATED_SIGNALING	184	13	5.78155e-11	3.72187e-09	HIST2H4A:HIST2H4B:HIST1H2BA:HIST1H3A:HIST1H4A:HIST1H4B:HIST1H3B:HIST1H2AB:HIST1H2BB:HIST1H3C:HIST1H4C:HIST1H2BC:HIST1H2AC:HIST1H2BD:HIST1H2BE:HIST1H4D:HIST1H3D:HIST1H2AD:HIST1H2BF:HIST1H4E:HIST1H2BG:HIST1H2AE:HIST1H3E:HIST1H4F:HIST1H3F:HIST1H2BH:HIST1H3G:HIST1H2BI:HIST1H4H:HIST1H4I:HIST1H3H:HIST1H4J:HIST1H4K:HIST1H3I:HIST1H4L:HIST1H3J:HIST1H2BO:HIST4H4:AXIN1:GNG13
mchc	KEGG	KEGG_OLFACTORY_TRANSDUCTION	377	9	2.16806e-11	4.03259e-09	OR52K2:OR52M1:OR51B2:OR51B6:OR52L1:OR56A4:OR56A1:OR56B4:CNGA4
mch	Curated_gene_sets	REACTOME_GENE_SILENCING_BY_RNA	106	11	2.91472e-11	4.11546e-09	HIST2H4A:HIST2H4B:HIST1H2BA:HIST1H3A:HIST1H4A:HIST1H4B:HIST1H3B:HIST1H2AB:HIST1H2BB:HIST1H3C:HIST1H4C:HIST1H2BC:HIST1H2AC:HIST1H2BD:HIST1H2BE:HIST1H4D:HIST1H3D:HIST1H2AD:HIST1H2BF:HIST1H4E:HIST1H2BG:HIST1H2AE:HIST1H3E:HIST1H4F:HIST1H3F:HIST1H2BH:HIST1H3G:HIST1H2BI:HIST1H4H:HIST1H4I:HIST1H3H:HIST1H4J:HIST1H4K:HIST1H3I:HIST1H4L:HIST1H3J:HIST1H2BO:HIST4H4
mcv	Reactome	REACTOME_RUNX1_REGULATES_GENES_INVOLVED_IN_MEGAKARYOCYTE_DIFFERENTIATION_AND_PLATELET_FUNCTION	64	8	6.12077e-11	4.21823e-09	HIST2H4A:HIST2H4B:HIST1H2BA:HIST1H3A:HIST1H4A:HIST1H4B:HIST1H3B:HIST1H2AB:HIST1H2BB:HIST1H3C:HIST1H4C:HIST1H2BC:HIST1H2AC:HIST1H2BE:HIST1H4D:HIST1H3D:HIST1H2BF:HIST1H4E:HIST1H2BG:HIST1H2AE:HIST1H3E:HIST1H4F:HIST1H3F:HIST1H3G:HIST1H2BI:HIST1H4H:HIST1H4I:HIST1H3H:HIST1H4J:HIST1H4K:HIST1H3I:HIST1H4L:HIST1H3J:HIST1H2BO:HIST4H4
mcv	Canonical_Pathways	REACTOME_MEIOTIC_SYNAPSIS	59	8	3.10934e-11	4.36721e-09	HIST2H4A:HIST2H4B:HIST1H2BA:HIST1H4A:HIST1H4B:HIST1H2AB:HIST1H2BB:HIST1H4C:HIST1H2BC:HIST1H2AC:HIST1H2BE:HIST1H4D:HIST1H2BF:HIST1H4E:HIST1H2BG:HIST1H2AE:HIST1H4F:HIST1H2BI:HIST1H4H:HIST1H4I:HIST1H4J:HIST1H4K:HIST1H4L:HIST1H2BO:HIST4H4:UBE2I
mcv	Canonical_Pathways	REACTOME_FORMATION_OF_THE_BETA_CATENIN_TCF_TRANSACTIVATING_COMPLEX	60	8	3.57775e-11	4.80663e-09	HIST2H4A:HIST2H4B:HIST1H2BA:HIST1H3A:HIST1H4A:HIST1H4B:HIST1H3B:HIST1H2AB:HIST1H2BB:HIST1H3C:HIST1H4C:HIST1H2BC:HIST1H2AC:HIST1H2BE:HIST1H4D:HIST1H3D:HIST1H2BF:HIST1H4E:HIST1H2BG:HIST1H2AE:HIST1H3E:HIST1H4F:HIST1H3F:HIST1H3G:HIST1H2BI:HIST1H4H:HIST1H4I:HIST1H3H:HIST1H4J:HIST1H4K:HIST1H3I:HIST1H4L:HIST1H3J:HIST1H2BO:HIST4H4
mch	Canonical_Pathways	REACTOME_CHROMOSOME_MAINTENANCE	116	11	7.85155e-11	4.95128e-09	HIST2H4A:HIST2H4B:HIST1H2BA:HIST1H4A:HIST1H4B:HIST1H2AB:HIST1H2BB:HIST1H4C:HIST1H2BC:HIST1H2AC:HIST1H2BD:HIST1H2BE:HIST1H4D:HIST1H2AD:HIST1H2BF:HIST1H4E:HIST1H2BG:HIST1H2AE:HIST1H4F:HIST1H2BH:HIST1H2BI:HIST1H4H:HIST1H4I:HIST1H4J:HIST1H4K:HIST1H4L:HIST1H2BO:HIST4H4:CHTF18
mch	Reactome	REACTOME_DNA_REPLICATION_PRE_INITIATION	123	11	1.48793e-10	5.02252e-09	HIST2H4A:HIST2H4B:HIST1H2BA:HIST1H3A:HIST1H4A:HIST1H4B:HIST1H3B:HIST1H2AB:HIST1H2BB:HIST1H3C:HIST1H4C:HIST1H2BC:HIST1H2AC:HIST1H2BD:HIST1H2BE:HIST1H4D:HIST1H3D:HIST1H2AD:HIST1H2BF:HIST1H4E:HIST1H2BG:HIST1H2AE:HIST1H3E:HIST1H4F:HIST1H3F:HIST1H2BH:HIST1H3G:HIST1H2BI:HIST1H4H:HIST1H4I:HIST1H3H:HIST1H4J:HIST1H4K:HIST1H3I:HIST1H4L:HIST1H3J:HIST1H2BO:HIST4H4
mcv	Canonical_Pathways	REACTOME_RHO_GTPASES_ACTIVATE_PKNS	61	8	4.10636e-11	5.28694e-09	HIST2H4A:HIST2H4B:HIST1H2BA:HIST1H3A:HIST1H4A:HIST1H4B:HIST1H3B:HIST1H2AB:HIST1H2BB:HIST1H3C:HIST1H4C:HIST1H2BC:HIST1H2AC:HIST1H2BE:HIST1H4D:HIST1H3D:HIST1H2BF:HIST1H4E:HIST1H2BG:HIST1H2AE:HIST1H3E:HIST1H4F:HIST1H3F:HIST1H3G:HIST1H2BI:HIST1H4H:HIST1H4I:HIST1H3H:HIST1H4J:HIST1H4K:HIST1H3I:HIST1H4L:HIST1H3J:HIST1H2BO:HIST4H4
mch	Curated_gene_sets	REACTOME_MITOTIC_PROPHASE	109	11	3.965e-11	5.4793e-09	HIST2H4A:HIST2H4B:HIST1H2BA:HIST1H3A:HIST1H4A:HIST1H4B:HIST1H3B:HIST1H2AB:HIST1H2BB:HIST1H3C:HIST1H4C:HIST1H2BC:HIST1H2AC:HIST1H2BD:HIST1H2BE:HIST1H4D:HIST1H3D:HIST1H2AD:HIST1H2BF:HIST1H4E:HIST1H2BG:HIST1H2AE:HIST1H3E:HIST1H4F:HIST1H3F:HIST1H2BH:HIST1H3G:HIST1H2BI:HIST1H4H:HIST1H4I:HIST1H3H:HIST1H4J:HIST1H4K:HIST1H3I:HIST1H4L:HIST1H3J:HIST1H2BO:HIST4H4
mcv	Curated_gene_sets	REACTOME_MEIOTIC_RECOMBINATION	54	8	1.47935e-11	5.64728e-09	HIST2H4A:HIST2H4B:HIST1H2BA:HIST1H3A:HIST1H4A:HIST1H4B:HIST1H3B:HIST1H2AB:HIST1H2BB:HIST1H3C:HIST1H4C:HIST1H2BC:HIST1H2AC:HIST1H2BE:HIST1H4D:HIST1H3D:HIST1H2BF:HIST1H4E:HIST1H2BG:HIST1H2AE:HIST1H3E:HIST1H4F:HIST1H3F:HIST1H3G:HIST1H2BI:HIST1H4H:HIST1H4I:HIST1H3H:HIST1H4J:HIST1H4K:HIST1H3I:HIST1H4L:HIST1H3J:HIST1H2BO:HIST4H4
mcv	Curated_gene_sets	REACTOME_HCMV_INFECTION	122	10	1.56507e-11	5.64728e-09	HIST2H4A:HIST2H4B:HIST1H2AA:HIST1H2BA:HIST1H3A:HIST1H4A:HIST1H4B:HIST1H3B:HIST1H2AB:HIST1H2BB:HIST1H3C:HIST1H4C:HIST1H2BC:HIST1H2AC:HIST1H2BE:HIST1H4D:HIST1H3D:HIST1H2BF:HIST1H4E:HIST1H2BG:HIST1H2AE:HIST1H3E:HIST1H4F:HIST1H3F:HIST1H3G:HIST1H2BI:HIST1H4H:HIST1H2AG:HIST1H4I:HIST1H2AH:HIST1H2AI:HIST1H3H:HIST1H4J:HIST1H4K:HIST1H2AK:HIST1H2AL:HIST1H3I:HIST1H4L:HIST1H3J:HIST1H2AM:HIST1H2BO:HIST4H4
plt	GWAScatalog	Alcohol consumption (max-drinks)	16	5	2.71679e-12	5.72398e-09	CUX2:BRAP:ACAD10:NAA25:HECTD4
plt	GWAScatalog	Fish consumption	5	4	3.88066e-12	5.72398e-09	BRAP:ACAD10:NAA25:HECTD4
mcv	Curated_gene_sets	REACTOME_RNA_POLYMERASE_I_PROMOTER_ESCAPE	55	8	1.72635e-11	5.90139e-09	HIST2H4A:HIST2H4B:HIST1H2BA:HIST1H3A:HIST1H4A:HIST1H4B:HIST1H3B:HIST1H2AB:HIST1H2BB:HIST1H3C:HIST1H4C:HIST1H2BC:HIST1H2AC:HIST1H2BE:HIST1H4D:HIST1H3D:HIST1H2BF:HIST1H4E:HIST1H2BG:HIST1H2AE:HIST1H3E:HIST1H4F:HIST1H3F:HIST1H3G:HIST1H2BI:HIST1H4H:HIST1H4I:HIST1H3H:HIST1H4J:HIST1H4K:HIST1H3I:HIST1H4L:HIST1H3J:HIST1H2BO:HIST4H4
mch	Curated_gene_sets	REACTOME_EPIGENETIC_REGULATION_OF_GENE_EXPRESSION	110	11	4.38424e-11	5.93243e-09	HIST2H4A:HIST2H4B:HIST1H2BA:HIST1H3A:HIST1H4A:HIST1H4B:HIST1H3B:HIST1H2AB:HIST1H2BB:HIST1H3C:HIST1H4C:HIST1H2BC:HIST1H2AC:HIST1H2BD:HIST1H2BE:HIST1H4D:HIST1H3D:HIST1H2AD:HIST1H2BF:HIST1H4E:HIST1H2BG:HIST1H2AE:HIST1H3E:HIST1H4F:HIST1H3F:HIST1H2BH:HIST1H3G:HIST1H2BI:HIST1H4H:HIST1H4I:HIST1H3H:HIST1H4J:HIST1H4K:HIST1H3I:HIST1H4L:HIST1H3J:HIST1H2BO:HIST4H4
mcv	Curated_gene_sets	REACTOME_MEIOSIS	86	9	1.87273e-11	6.08169e-09	HIST2H4A:HIST2H4B:HIST1H2BA:HIST1H3A:HIST1H4A:HIST1H4B:HIST1H3B:HIST1H2AB:HIST1H2BB:HIST1H3C:HIST1H4C:HIST1H2BC:HIST1H2AC:HIST1H2BE:HIST1H4D:HIST1H3D:HIST1H2BF:HIST1H4E:HIST1H2BG:HIST1H2AE:HIST1H3E:HIST1H4F:HIST1H3F:HIST1H3G:HIST1H2BI:HIST1H4H:HIST1H4I:HIST1H3H:HIST1H4J:HIST1H4K:HIST1H3I:HIST1H4L:HIST1H3J:HIST1H2BO:HIST4H4:UBE2I
baso_p	GWAScatalog	White blood cell count (basophil)	58	8	4.29066e-12	6.32873e-09	CDK6:LARP4B:P2RY2:IQGAP1:ABCC1:PSMD3:LPO:PRTN3
mcv	Curated_gene_sets	REACTOME_B_WICH_COMPLEX_POSITIVELY_REGULATES_RRNA_EXPRESSION	57	8	2.32992e-11	6.87857e-09	HIST2H4A:HIST2H4B:HIST1H2BA:HIST1H3A:HIST1H4A:HIST1H4B:HIST1H3B:HIST1H2AB:HIST1H2BB:HIST1H3C:HIST1H4C:HIST1H2BC:HIST1H2AC:HIST1H2BE:HIST1H4D:HIST1H3D:HIST1H2BF:HIST1H4E:HIST1H2BG:HIST1H2AE:HIST1H3E:HIST1H4F:HIST1H3F:HIST1H3G:HIST1H2BI:HIST1H4H:HIST1H4I:HIST1H3H:HIST1H4J:HIST1H4K:HIST1H3I:HIST1H4L:HIST1H3J:HIST1H2BO:HIST4H4
mcv	Curated_gene_sets	REACTOME_TRANSCRIPTIONAL_REGULATION_OF_GRANULOPOIESIS	57	8	2.32992e-11	6.87857e-09	HIST2H4A:HIST2H4B:HIST1H2BA:HIST1H3A:HIST1H4A:HIST1H4B:HIST1H3B:HIST1H2AB:HIST1H2BB:HIST1H3C:HIST1H4C:HIST1H2BC:HIST1H2AC:HIST1H2BE:HIST1H4D:HIST1H3D:HIST1H2BF:HIST1H4E:HIST1H2BG:HIST1H2AE:HIST1H3E:HIST1H4F:HIST1H3F:HIST1H3G:HIST1H2BI:HIST1H4H:HIST1H4I:HIST1H3H:HIST1H4J:HIST1H4K:HIST1H3I:HIST1H4L:HIST1H3J:HIST1H2BO:HIST4H4
plt	GWAScatalog	Mean arterial pressure x alcohol consumption interaction (2df test)	49	6	6.4241e-12	7.10666e-09	CUX2:SH2B3:ATXN2:BRAP:NAA25:HECTD4
pct	GWAScatalog	Mean arterial pressure	109	7	1.41887e-11	7.46128e-09	CUX2:SH2B3:ATXN2:ALDH2:TMEM116:NAA25:PTPN11
pct	GWAScatalog	Myocardial infarction	197	8	1.54814e-11	7.46128e-09	CCDC63:SH2B3:ATXN2:BRAP:ACAD10:ALDH2:NAA25:HECTD4
pct	GWAScatalog	Tea consumption	54	6	1.68617e-11	7.46128e-09	BRAP:ALDH2:MAPKAPK5:TMEM116:NAA25:HECTD4
mcv	Canonical_Pathways	REACTOME_RUNX1_REGULATES_GENES_INVOLVED_IN_MEGAKARYOCYTE_DIFFERENTIATION_AND_PLATELET_FUNCTION	64	8	6.12077e-11	7.56527e-09	HIST2H4A:HIST2H4B:HIST1H2BA:HIST1H3A:HIST1H4A:HIST1H4B:HIST1H3B:HIST1H2AB:HIST1H2BB:HIST1H3C:HIST1H4C:HIST1H2BC:HIST1H2AC:HIST1H2BE:HIST1H4D:HIST1H3D:HIST1H2BF:HIST1H4E:HIST1H2BG:HIST1H2AE:HIST1H3E:HIST1H4F:HIST1H3F:HIST1H3G:HIST1H2BI:HIST1H4H:HIST1H4I:HIST1H3H:HIST1H4J:HIST1H4K:HIST1H3I:HIST1H4L:HIST1H3J:HIST1H2BO:HIST4H4
mch	Curated_gene_sets	REACTOME_ESR_MEDIATED_SIGNALING	184	13	5.78155e-11	7.6635e-09	HIST2H4A:HIST2H4B:HIST1H2BA:HIST1H3A:HIST1H4A:HIST1H4B:HIST1H3B:HIST1H2AB:HIST1H2BB:HIST1H3C:HIST1H4C:HIST1H2BC:HIST1H2AC:HIST1H2BD:HIST1H2BE:HIST1H4D:HIST1H3D:HIST1H2AD:HIST1H2BF:HIST1H4E:HIST1H2BG:HIST1H2AE:HIST1H3E:HIST1H4F:HIST1H3F:HIST1H2BH:HIST1H3G:HIST1H2BI:HIST1H4H:HIST1H4I:HIST1H3H:HIST1H4J:HIST1H4K:HIST1H3I:HIST1H4L:HIST1H3J:HIST1H2BO:HIST4H4:AXIN1:GNG13
mcv	Reactome	REACTOME_BASE_EXCISION_REPAIR	70	8	1.28389e-10	8.4942e-09	HIST2H4A:HIST2H4B:HIST1H2BA:HIST1H4A:HIST1H4B:HIST1H2AB:HIST1H2BB:HIST1H4C:HIST1H2BC:HIST1H2AC:HIST1H2BE:HIST1H4D:HIST1H2BF:HIST1H4E:HIST1H2BG:HIST1H2AE:HIST1H4F:HIST1H2BI:HIST1H4H:HIST1H4I:HIST1H4J:HIST1H4K:HIST1H4L:HIST1H2BO:HIST4H4:MPG
mcv	Curated_gene_sets	REACTOME_MEIOTIC_SYNAPSIS	59	8	3.10934e-11	8.78051e-09	HIST2H4A:HIST2H4B:HIST1H2BA:HIST1H4A:HIST1H4B:HIST1H2AB:HIST1H2BB:HIST1H4C:HIST1H2BC:HIST1H2AC:HIST1H2BE:HIST1H4D:HIST1H2BF:HIST1H4E:HIST1H2BG:HIST1H2AE:HIST1H4F:HIST1H2BI:HIST1H4H:HIST1H4I:HIST1H4J:HIST1H4K:HIST1H4L:HIST1H2BO:HIST4H4:UBE2I
mcv	Reactome	REACTOME_DISEASES_OF_PROGRAMMED_CELL_DEATH	71	8	1.44291e-10	8.83913e-09	HIST2H4A:HIST2H4B:HIST1H2BA:HIST1H3A:HIST1H4A:HIST1H4B:HIST1H3B:HIST1H2AB:HIST1H2BB:HIST1H3C:HIST1H4C:HIST1H2BC:HIST1H2AC:HIST1H2BE:HIST1H4D:HIST1H3D:HIST1H2BF:HIST1H4E:HIST1H2BG:HIST1H2AE:HIST1H3E:HIST1H4F:HIST1H3F:HIST1H3G:HIST1H2BI:HIST1H4H:HIST1H4I:HIST1H3H:HIST1H4J:HIST1H4K:HIST1H3I:HIST1H4L:HIST1H3J:HIST1H2BO:HIST4H4
mcv	Reactome	REACTOME_POSITIVE_EPIGENETIC_REGULATION_OF_RRNA_EXPRESSION	71	8	1.44291e-10	8.83913e-09	HIST2H4A:HIST2H4B:HIST1H2BA:HIST1H3A:HIST1H4A:HIST1H4B:HIST1H3B:HIST1H2AB:HIST1H2BB:HIST1H3C:HIST1H4C:HIST1H2BC:HIST1H2AC:HIST1H2BE:HIST1H4D:HIST1H3D:HIST1H2BF:HIST1H4E:HIST1H2BG:HIST1H2AE:HIST1H3E:HIST1H4F:HIST1H3F:HIST1H3G:HIST1H2BI:HIST1H4H:HIST1H4I:HIST1H3H:HIST1H4J:HIST1H4K:HIST1H3I:HIST1H4L:HIST1H3J:HIST1H2BO:HIST4H4
mch	Canonical_Pathways	REACTOME_DNA_REPLICATION_PRE_INITIATION	123	11	1.48793e-10	9.1954e-09	HIST2H4A:HIST2H4B:HIST1H2BA:HIST1H3A:HIST1H4A:HIST1H4B:HIST1H3B:HIST1H2AB:HIST1H2BB:HIST1H3C:HIST1H4C:HIST1H2BC:HIST1H2AC:HIST1H2BD:HIST1H2BE:HIST1H4D:HIST1H3D:HIST1H2AD:HIST1H2BF:HIST1H4E:HIST1H2BG:HIST1H2AE:HIST1H3E:HIST1H4F:HIST1H3F:HIST1H2BH:HIST1H3G:HIST1H2BI:HIST1H4H:HIST1H4I:HIST1H3H:HIST1H4J:HIST1H4K:HIST1H3I:HIST1H4L:HIST1H3J:HIST1H2BO:HIST4H4
mcv	Curated_gene_sets	REACTOME_FORMATION_OF_THE_BETA_CATENIN_TCF_TRANSACTIVATING_COMPLEX	60	8	3.57775e-11	9.68229e-09	HIST2H4A:HIST2H4B:HIST1H2BA:HIST1H3A:HIST1H4A:HIST1H4B:HIST1H3B:HIST1H2AB:HIST1H2BB:HIST1H3C:HIST1H4C:HIST1H2BC:HIST1H2AC:HIST1H2BE:HIST1H4D:HIST1H3D:HIST1H2BF:HIST1H4E:HIST1H2BG:HIST1H2AE:HIST1H3E:HIST1H4F:HIST1H3F:HIST1H3G:HIST1H2BI:HIST1H4H:HIST1H4I:HIST1H3H:HIST1H4J:HIST1H4K:HIST1H3I:HIST1H4L:HIST1H3J:HIST1H2BO:HIST4H4
mch	Curated_gene_sets	REACTOME_CHROMOSOME_MAINTENANCE	116	11	7.85155e-11	1.01992e-08	HIST2H4A:HIST2H4B:HIST1H2BA:HIST1H4A:HIST1H4B:HIST1H2AB:HIST1H2BB:HIST1H4C:HIST1H2BC:HIST1H2AC:HIST1H2BD:HIST1H2BE:HIST1H4D:HIST1H2AD:HIST1H2BF:HIST1H4E:HIST1H2BG:HIST1H2AE:HIST1H4F:HIST1H2BH:HIST1H2BI:HIST1H4H:HIST1H4I:HIST1H4J:HIST1H4K:HIST1H4L:HIST1H2BO:HIST4H4:CHTF18
mcv	Curated_gene_sets	REACTOME_RHO_GTPASES_ACTIVATE_PKNS	61	8	4.10636e-11	1.06683e-08	HIST2H4A:HIST2H4B:HIST1H2BA:HIST1H3A:HIST1H4A:HIST1H4B:HIST1H3B:HIST1H2AB:HIST1H2BB:HIST1H3C:HIST1H4C:HIST1H2BC:HIST1H2AC:HIST1H2BE:HIST1H4D:HIST1H3D:HIST1H2BF:HIST1H4E:HIST1H2BG:HIST1H2AE:HIST1H3E:HIST1H4F:HIST1H3F:HIST1H3G:HIST1H2BI:HIST1H4H:HIST1H4I:HIST1H3H:HIST1H4J:HIST1H4K:HIST1H3I:HIST1H4L:HIST1H3J:HIST1H2BO:HIST4H4
mcv	Reactome	REACTOME_NEGATIVE_EPIGENETIC_REGULATION_OF_RRNA_EXPRESSION	73	8	1.81295e-10	1.07094e-08	HIST2H4A:HIST2H4B:HIST1H2BA:HIST1H3A:HIST1H4A:HIST1H4B:HIST1H3B:HIST1H2AB:HIST1H2BB:HIST1H3C:HIST1H4C:HIST1H2BC:HIST1H2AC:HIST1H2BE:HIST1H4D:HIST1H3D:HIST1H2BF:HIST1H4E:HIST1H2BG:HIST1H2AE:HIST1H3E:HIST1H4F:HIST1H3F:HIST1H3G:HIST1H2BI:HIST1H4H:HIST1H4I:HIST1H3H:HIST1H4J:HIST1H4K:HIST1H3I:HIST1H4L:HIST1H3J:HIST1H2BO:HIST4H4
mcv	Reactome	REACTOME_REPRODUCTION	111	9	1.92025e-10	1.08154e-08	HIST2H4A:HIST2H4B:HIST1H2BA:HIST1H3A:HIST1H4A:HIST1H4B:HIST1H3B:HIST1H2AB:HIST1H2BB:HIST1H3C:HIST1H4C:HIST1H2BC:HIST1H2AC:HIST1H2BE:HIST1H4D:HIST1H3D:HIST1H2BF:HIST1H4E:HIST1H2BG:HIST1H2AE:HIST1H3E:HIST1H4F:HIST1H3F:HIST1H3G:HIST1H2BI:HIST1H4H:HIST1H4I:HIST1H3H:HIST1H4J:HIST1H4K:HIST1H3I:HIST1H4L:HIST1H3J:HIST1H2BO:HIST4H4:UBE2I
mcv	Reactome	REACTOME_PRE_NOTCH_EXPRESSION_AND_PROCESSING	74	8	2.02707e-10	1.08154e-08	HIST2H4A:HIST2H4B:HIST1H2BA:HIST1H3A:HIST1H4A:HIST1H4B:HIST1H3B:HIST1H2AB:HIST1H2BB:HIST1H3C:HIST1H4C:HIST1H2BC:HIST1H2AC:HIST1H2BE:HIST1H4D:HIST1H3D:HIST1H2BF:HIST1H4E:HIST1H2BG:HIST1H2AE:HIST1H3E:HIST1H4F:HIST1H3F:HIST1H3G:HIST1H2BI:HIST1H4H:HIST1H4I:HIST1H3H:HIST1H4J:HIST1H4K:HIST1H3I:HIST1H4L:HIST1H3J:HIST1H2BO:HIST4H4
mcv	Reactome	REACTOME_RNA_POLYMERASE_I_TRANSCRIPTION	74	8	2.02707e-10	1.08154e-08	HIST2H4A:HIST2H4B:HIST1H2BA:HIST1H3A:HIST1H4A:HIST1H4B:HIST1H3B:HIST1H2AB:HIST1H2BB:HIST1H3C:HIST1H4C:HIST1H2BC:HIST1H2AC:HIST1H2BE:HIST1H4D:HIST1H3D:HIST1H2BF:HIST1H4E:HIST1H2BG:HIST1H2AE:HIST1H3E:HIST1H4F:HIST1H3F:HIST1H3G:HIST1H2BI:HIST1H4H:HIST1H4I:HIST1H3H:HIST1H4J:HIST1H4K:HIST1H3I:HIST1H4L:HIST1H3J:HIST1H2BO:HIST4H4
mch	Reactome	REACTOME_SIGNALING_BY_NUCLEAR_RECEPTORS	258	14	3.39427e-10	1.12283e-08	HIST2H4A:HIST2H4B:HIST1H2BA:HIST1H3A:HIST1H4A:HIST1H4B:HIST1H3B:HIST1H2AB:HIST1H2BB:HIST1H3C:HIST1H4C:HIST1H2BC:HIST1H2AC:HIST1H2BD:HIST1H2BE:HIST1H4D:HIST1H3D:HIST1H2AD:HIST1H2BF:HIST1H4E:HIST1H2BG:HIST1H2AE:HIST1H3E:HIST1H4F:HIST1H3F:HIST1H2BH:HIST1H3G:HIST1H2BI:HIST1H4H:HIST1H4I:HIST1H3H:HIST1H4J:HIST1H4K:HIST1H3I:HIST1H4L:HIST1H3J:HIST1H2BO:ALDH8A1:HIST4H4:AXIN1:GNG13
hgb	TF_targets	TTTNNANAGCYR_UNKNOWN	114	6	2.08797e-11	1.16404e-08	HIST1H1A:HIST1H3A:HIST1H3B:HIST1H2AB:HIST1H2BB:HIST1H3C:HIST1H1C:HIST1H1T:HIST1H3D:HIST1H2AE:HIST1H3E:HIST1H3F:HIST1H3G:HIST1H3H:HIST1H3I:HIST1H3J
mcv	Reactome	REACTOME_TRANSCRIPTIONAL_REGULATION_BY_SMALL_RNAS	75	8	2.26281e-10	1.16959e-08	HIST2H4A:HIST2H4B:HIST1H2BA:HIST1H3A:HIST1H4A:HIST1H4B:HIST1H3B:HIST1H2AB:HIST1H2BB:HIST1H3C:HIST1H4C:HIST1H2BC:HIST1H2AC:HIST1H2BE:HIST1H4D:HIST1H3D:HIST1H2BF:HIST1H4E:HIST1H2BG:HIST1H2AE:HIST1H3E:HIST1H4F:HIST1H3F:HIST1H3G:HIST1H2BI:HIST1H4H:HIST1H4I:HIST1H3H:HIST1H4J:HIST1H4K:HIST1H3I:HIST1H4L:HIST1H3J:HIST1H2BO:HIST4H4
mcv	Reactome	REACTOME_CELLULAR_SENESCENCE	161	10	2.47328e-10	1.23964e-08	HIST2H4A:HIST2H4B:HIST1H2BA:HIST1H1A:HIST1H3A:HIST1H4A:HIST1H4B:HIST1H3B:HIST1H2AB:HIST1H2BB:HIST1H3C:HIST1H1C:HIST1H4C:HIST1H2BC:HIST1H2AC:HIST1H2BE:HIST1H4D:HIST1H3D:HIST1H2BF:HIST1H4E:HIST1H2BG:HIST1H2AE:HIST1H3E:HIST1H4F:HIST1H3F:HIST1H3G:HIST1H2BI:HIST1H4H:HIST1H4I:HIST1H3H:HIST1H4J:HIST1H4K:HIST1H3I:HIST1H4L:HIST1H3J:HIST1H2BO:HIST4H4
pct	GWAScatalog	Diastolic blood pressure x alcohol consumption interaction (2df test)	60	6	3.25584e-11	1.30974e-08	SH2B3:ATXN2:BRAP:ALDH2:NAA25:HECTD4
mcv	Reactome	REACTOME_AMYLOID_FIBER_FORMATION	77	8	2.8066e-10	1.31664e-08	HIST2H4A:HIST2H4B:HIST1H2BA:HIST1H3A:HIST1H4A:HIST1H4B:HIST1H3B:HIST1H2AB:HIST1H2BB:HIST1H3C:HIST1H4C:HIST1H2BC:HIST1H2AC:HIST1H2BE:HIST1H4D:HIST1H3D:HIST1H2BF:HIST1H4E:HIST1H2BG:HIST1H2AE:HIST1H3E:HIST1H4F:HIST1H3F:HIST1H3G:HIST1H2BI:HIST1H4H:HIST1H4I:HIST1H3H:HIST1H4J:HIST1H4K:HIST1H3I:HIST1H4L:HIST1H3J:HIST1H2BO:HIST4H4
mcv	Reactome	REACTOME_ESTROGEN_DEPENDENT_GENE_EXPRESSION	116	9	2.85729e-10	1.31664e-08	HIST2H4A:HIST2H4B:HIST1H2BA:HIST1H3A:HIST1H4A:HIST1H4B:HIST1H3B:HIST1H2AB:HIST1H2BB:HIST1H3C:HIST1H4C:HIST1H2BC:HIST1H2AC:HIST1H2BE:HIST1H4D:HIST1H3D:HIST1H2BF:HIST1H4E:HIST1H2BG:HIST1H2AE:HIST1H3E:HIST1H4F:HIST1H3F:HIST1H3G:HIST1H2BI:HIST1H4H:HIST1H4I:HIST1H3H:HIST1H4J:HIST1H4K:HIST1H3I:HIST1H4L:HIST1H3J:HIST1H2BO:HIST4H4:AXIN1
mcv	Reactome	REACTOME_INHIBITION_OF_DNA_RECOMBINATION_AT_TELOMERE	47	7	2.86572e-10	1.31664e-08	HIST2H4A:HIST2H4B:HIST1H2BA:HIST1H4A:HIST1H4B:HIST1H2AB:HIST1H2BB:HIST1H4C:HIST1H2BC:HIST1H2AC:HIST1H2BE:HIST1H4D:HIST1H2BF:HIST1H4E:HIST1H2BG:HIST1H2AE:HIST1H4F:HIST1H2BI:HIST1H4H:HIST1H4I:HIST1H4J:HIST1H4K:HIST1H4L:HIST1H2BO:HIST4H4
mcv	Reactome	REACTOME_SENESCENCE_ASSOCIATED_SECRETORY_PHENOTYPE_SASP	78	8	3.11868e-10	1.39413e-08	HIST2H4A:HIST2H4B:HIST1H2BA:HIST1H3A:HIST1H4A:HIST1H4B:HIST1H3B:HIST1H2AB:HIST1H2BB:HIST1H3C:HIST1H4C:HIST1H2BC:HIST1H2AC:HIST1H2BE:HIST1H4D:HIST1H3D:HIST1H2BF:HIST1H4E:HIST1H2BG:HIST1H2AE:HIST1H3E:HIST1H4F:HIST1H3F:HIST1H3G:HIST1H2BI:HIST1H4H:HIST1H4I:HIST1H3H:HIST1H4J:HIST1H4K:HIST1H3I:HIST1H4L:HIST1H3J:HIST1H2BO:HIST4H4
mcv	Canonical_Pathways	REACTOME_BASE_EXCISION_REPAIR	70	8	1.28389e-10	1.52585e-08	HIST2H4A:HIST2H4B:HIST1H2BA:HIST1H4A:HIST1H4B:HIST1H2AB:HIST1H2BB:HIST1H4C:HIST1H2BC:HIST1H2AC:HIST1H2BE:HIST1H4D:HIST1H2BF:HIST1H4E:HIST1H2BG:HIST1H2AE:HIST1H4F:HIST1H2BI:HIST1H4H:HIST1H4I:HIST1H4J:HIST1H4K:HIST1H4L:HIST1H2BO:HIST4H4:MPG
mcv	Curated_gene_sets	REACTOME_RUNX1_REGULATES_GENES_INVOLVED_IN_MEGAKARYOCYTE_DIFFERENTIATION_AND_PLATELET_FUNCTION	64	8	6.12077e-11	1.52901e-08	HIST2H4A:HIST2H4B:HIST1H2BA:HIST1H3A:HIST1H4A:HIST1H4B:HIST1H3B:HIST1H2AB:HIST1H2BB:HIST1H3C:HIST1H4C:HIST1H2BC:HIST1H2AC:HIST1H2BE:HIST1H4D:HIST1H3D:HIST1H2BF:HIST1H4E:HIST1H2BG:HIST1H2AE:HIST1H3E:HIST1H4F:HIST1H3F:HIST1H3G:HIST1H2BI:HIST1H4H:HIST1H4I:HIST1H3H:HIST1H4J:HIST1H4K:HIST1H3I:HIST1H4L:HIST1H3J:HIST1H2BO:HIST4H4
mcv	Canonical_Pathways	REACTOME_DISEASES_OF_PROGRAMMED_CELL_DEATH	71	8	1.44291e-10	1.59235e-08	HIST2H4A:HIST2H4B:HIST1H2BA:HIST1H3A:HIST1H4A:HIST1H4B:HIST1H3B:HIST1H2AB:HIST1H2BB:HIST1H3C:HIST1H4C:HIST1H2BC:HIST1H2AC:HIST1H2BE:HIST1H4D:HIST1H3D:HIST1H2BF:HIST1H4E:HIST1H2BG:HIST1H2AE:HIST1H3E:HIST1H4F:HIST1H3F:HIST1H3G:HIST1H2BI:HIST1H4H:HIST1H4I:HIST1H3H:HIST1H4J:HIST1H4K:HIST1H3I:HIST1H4L:HIST1H3J:HIST1H2BO:HIST4H4
mcv	Canonical_Pathways	REACTOME_POSITIVE_EPIGENETIC_REGULATION_OF_RRNA_EXPRESSION	71	8	1.44291e-10	1.59235e-08	HIST2H4A:HIST2H4B:HIST1H2BA:HIST1H3A:HIST1H4A:HIST1H4B:HIST1H3B:HIST1H2AB:HIST1H2BB:HIST1H3C:HIST1H4C:HIST1H2BC:HIST1H2AC:HIST1H2BE:HIST1H4D:HIST1H3D:HIST1H2BF:HIST1H4E:HIST1H2BG:HIST1H2AE:HIST1H3E:HIST1H4F:HIST1H3F:HIST1H3G:HIST1H2BI:HIST1H4H:HIST1H4I:HIST1H3H:HIST1H4J:HIST1H4K:HIST1H3I:HIST1H4L:HIST1H3J:HIST1H2BO:HIST4H4
mch	Curated_gene_sets	REACTOME_DNA_REPLICATION_PRE_INITIATION	123	11	1.48793e-10	1.89492e-08	HIST2H4A:HIST2H4B:HIST1H2BA:HIST1H3A:HIST1H4A:HIST1H4B:HIST1H3B:HIST1H2AB:HIST1H2BB:HIST1H3C:HIST1H4C:HIST1H2BC:HIST1H2AC:HIST1H2BD:HIST1H2BE:HIST1H4D:HIST1H3D:HIST1H2AD:HIST1H2BF:HIST1H4E:HIST1H2BG:HIST1H2AE:HIST1H3E:HIST1H4F:HIST1H3F:HIST1H2BH:HIST1H3G:HIST1H2BI:HIST1H4H:HIST1H4I:HIST1H3H:HIST1H4J:HIST1H4K:HIST1H3I:HIST1H4L:HIST1H3J:HIST1H2BO:HIST4H4
mcv	Canonical_Pathways	REACTOME_NEGATIVE_EPIGENETIC_REGULATION_OF_RRNA_EXPRESSION	73	8	1.81295e-10	1.93173e-08	HIST2H4A:HIST2H4B:HIST1H2BA:HIST1H3A:HIST1H4A:HIST1H4B:HIST1H3B:HIST1H2AB:HIST1H2BB:HIST1H3C:HIST1H4C:HIST1H2BC:HIST1H2AC:HIST1H2BE:HIST1H4D:HIST1H3D:HIST1H2BF:HIST1H4E:HIST1H2BG:HIST1H2AE:HIST1H3E:HIST1H4F:HIST1H3F:HIST1H3G:HIST1H2BI:HIST1H4H:HIST1H4I:HIST1H3H:HIST1H4J:HIST1H4K:HIST1H3I:HIST1H4L:HIST1H3J:HIST1H2BO:HIST4H4
mcv	Canonical_Pathways	REACTOME_REPRODUCTION	111	9	1.92025e-10	1.95739e-08	HIST2H4A:HIST2H4B:HIST1H2BA:HIST1H3A:HIST1H4A:HIST1H4B:HIST1H3B:HIST1H2AB:HIST1H2BB:HIST1H3C:HIST1H4C:HIST1H2BC:HIST1H2AC:HIST1H2BE:HIST1H4D:HIST1H3D:HIST1H2BF:HIST1H4E:HIST1H2BG:HIST1H2AE:HIST1H3E:HIST1H4F:HIST1H3F:HIST1H3G:HIST1H2BI:HIST1H4H:HIST1H4I:HIST1H3H:HIST1H4J:HIST1H4K:HIST1H3I:HIST1H4L:HIST1H3J:HIST1H2BO:HIST4H4:UBE2I
mcv	Canonical_Pathways	REACTOME_RNA_POLYMERASE_I_TRANSCRIPTION	74	8	2.02707e-10	1.95739e-08	HIST2H4A:HIST2H4B:HIST1H2BA:HIST1H3A:HIST1H4A:HIST1H4B:HIST1H3B:HIST1H2AB:HIST1H2BB:HIST1H3C:HIST1H4C:HIST1H2BC:HIST1H2AC:HIST1H2BE:HIST1H4D:HIST1H3D:HIST1H2BF:HIST1H4E:HIST1H2BG:HIST1H2AE:HIST1H3E:HIST1H4F:HIST1H3F:HIST1H3G:HIST1H2BI:HIST1H4H:HIST1H4I:HIST1H3H:HIST1H4J:HIST1H4K:HIST1H3I:HIST1H4L:HIST1H3J:HIST1H2BO:HIST4H4
mcv	Canonical_Pathways	REACTOME_PRE_NOTCH_EXPRESSION_AND_PROCESSING	74	8	2.02707e-10	1.95739e-08	HIST2H4A:HIST2H4B:HIST1H2BA:HIST1H3A:HIST1H4A:HIST1H4B:HIST1H3B:HIST1H2AB:HIST1H2BB:HIST1H3C:HIST1H4C:HIST1H2BC:HIST1H2AC:HIST1H2BE:HIST1H4D:HIST1H3D:HIST1H2BF:HIST1H4E:HIST1H2BG:HIST1H2AE:HIST1H3E:HIST1H4F:HIST1H3F:HIST1H3G:HIST1H2BI:HIST1H4H:HIST1H4I:HIST1H3H:HIST1H4J:HIST1H4K:HIST1H3I:HIST1H4L:HIST1H3J:HIST1H2BO:HIST4H4
mch	Canonical_Pathways	REACTOME_SIGNALING_BY_NUCLEAR_RECEPTORS	258	14	3.39427e-10	2.05653e-08	HIST2H4A:HIST2H4B:HIST1H2BA:HIST1H3A:HIST1H4A:HIST1H4B:HIST1H3B:HIST1H2AB:HIST1H2BB:HIST1H3C:HIST1H4C:HIST1H2BC:HIST1H2AC:HIST1H2BD:HIST1H2BE:HIST1H4D:HIST1H3D:HIST1H2AD:HIST1H2BF:HIST1H4E:HIST1H2BG:HIST1H2AE:HIST1H3E:HIST1H4F:HIST1H3F:HIST1H2BH:HIST1H3G:HIST1H2BI:HIST1H4H:HIST1H4I:HIST1H3H:HIST1H4J:HIST1H4K:HIST1H3I:HIST1H4L:HIST1H3J:HIST1H2BO:ALDH8A1:HIST4H4:AXIN1:GNG13
mcv	Canonical_Pathways	REACTOME_TRANSCRIPTIONAL_REGULATION_BY_SMALL_RNAS	75	8	2.26281e-10	2.11881e-08	HIST2H4A:HIST2H4B:HIST1H2BA:HIST1H3A:HIST1H4A:HIST1H4B:HIST1H3B:HIST1H2AB:HIST1H2BB:HIST1H3C:HIST1H4C:HIST1H2BC:HIST1H2AC:HIST1H2BE:HIST1H4D:HIST1H3D:HIST1H2BF:HIST1H4E:HIST1H2BG:HIST1H2AE:HIST1H3E:HIST1H4F:HIST1H3F:HIST1H3G:HIST1H2BI:HIST1H4H:HIST1H4I:HIST1H3H:HIST1H4J:HIST1H4K:HIST1H3I:HIST1H4L:HIST1H3J:HIST1H2BO:HIST4H4
mcv	Canonical_Pathways	REACTOME_CELLULAR_SENESCENCE	161	10	2.47328e-10	2.24777e-08	HIST2H4A:HIST2H4B:HIST1H2BA:HIST1H1A:HIST1H3A:HIST1H4A:HIST1H4B:HIST1H3B:HIST1H2AB:HIST1H2BB:HIST1H3C:HIST1H1C:HIST1H4C:HIST1H2BC:HIST1H2AC:HIST1H2BE:HIST1H4D:HIST1H3D:HIST1H2BF:HIST1H4E:HIST1H2BG:HIST1H2AE:HIST1H3E:HIST1H4F:HIST1H3F:HIST1H3G:HIST1H2BI:HIST1H4H:HIST1H4I:HIST1H3H:HIST1H4J:HIST1H4K:HIST1H3I:HIST1H4L:HIST1H3J:HIST1H2BO:HIST4H4
mcv	Canonical_Pathways	REACTOME_AMYLOID_FIBER_FORMATION	77	8	2.8066e-10	2.39326e-08	HIST2H4A:HIST2H4B:HIST1H2BA:HIST1H3A:HIST1H4A:HIST1H4B:HIST1H3B:HIST1H2AB:HIST1H2BB:HIST1H3C:HIST1H4C:HIST1H2BC:HIST1H2AC:HIST1H2BE:HIST1H4D:HIST1H3D:HIST1H2BF:HIST1H4E:HIST1H2BG:HIST1H2AE:HIST1H3E:HIST1H4F:HIST1H3F:HIST1H3G:HIST1H2BI:HIST1H4H:HIST1H4I:HIST1H3H:HIST1H4J:HIST1H4K:HIST1H3I:HIST1H4L:HIST1H3J:HIST1H2BO:HIST4H4
mcv	Canonical_Pathways	REACTOME_ESTROGEN_DEPENDENT_GENE_EXPRESSION	116	9	2.85729e-10	2.39326e-08	HIST2H4A:HIST2H4B:HIST1H2BA:HIST1H3A:HIST1H4A:HIST1H4B:HIST1H3B:HIST1H2AB:HIST1H2BB:HIST1H3C:HIST1H4C:HIST1H2BC:HIST1H2AC:HIST1H2BE:HIST1H4D:HIST1H3D:HIST1H2BF:HIST1H4E:HIST1H2BG:HIST1H2AE:HIST1H3E:HIST1H4F:HIST1H3F:HIST1H3G:HIST1H2BI:HIST1H4H:HIST1H4I:HIST1H3H:HIST1H4J:HIST1H4K:HIST1H3I:HIST1H4L:HIST1H3J:HIST1H2BO:HIST4H4:AXIN1
mcv	Canonical_Pathways	REACTOME_INHIBITION_OF_DNA_RECOMBINATION_AT_TELOMERE	47	7	2.86572e-10	2.39326e-08	HIST2H4A:HIST2H4B:HIST1H2BA:HIST1H4A:HIST1H4B:HIST1H2AB:HIST1H2BB:HIST1H4C:HIST1H2BC:HIST1H2AC:HIST1H2BE:HIST1H4D:HIST1H2BF:HIST1H4E:HIST1H2BG:HIST1H2AE:HIST1H4F:HIST1H2BI:HIST1H4H:HIST1H4I:HIST1H4J:HIST1H4K:HIST1H4L:HIST1H2BO:HIST4H4
mcv	Canonical_Pathways	REACTOME_SENESCENCE_ASSOCIATED_SECRETORY_PHENOTYPE_SASP	78	8	3.11868e-10	2.53598e-08	HIST2H4A:HIST2H4B:HIST1H2BA:HIST1H3A:HIST1H4A:HIST1H4B:HIST1H3B:HIST1H2AB:HIST1H2BB:HIST1H3C:HIST1H4C:HIST1H2BC:HIST1H2AC:HIST1H2BE:HIST1H4D:HIST1H3D:HIST1H2BF:HIST1H4E:HIST1H2BG:HIST1H2AE:HIST1H3E:HIST1H4F:HIST1H3F:HIST1H3G:HIST1H2BI:HIST1H4H:HIST1H4I:HIST1H3H:HIST1H4J:HIST1H4K:HIST1H3I:HIST1H4L:HIST1H3J:HIST1H2BO:HIST4H4
mcv	Reactome	REACTOME_DEPOSITION_OF_NEW_CENPA_CONTAINING_NUCLEOSOMES_AT_THE_CENTROMERE	52	7	6.01189e-10	2.61675e-08	HIST2H4A:HIST2H4B:HIST1H2BA:HIST1H4A:HIST1H4B:HIST1H2AB:HIST1H2BB:HIST1H4C:HIST1H2BC:HIST1H2AC:HIST1H2BE:HIST1H4D:HIST1H2BF:HIST1H4E:HIST1H2BG:HIST1H2AE:HIST1H4F:HIST1H2BI:HIST1H4H:HIST1H4I:HIST1H4J:HIST1H4K:HIST1H4L:HIST1H2BO:HIST4H4
pct	GWAScatalog	Body mass index	1048	12	7.94073e-11	2.92814e-08	CUX2:SH2B3:ATXN2:BRAP:ACAD10:ALDH2:MAPKAPK5:TMEM116:ERP29:NAA25:HECTD4:PTPN11
mcv	Curated_gene_sets	REACTOME_BASE_EXCISION_REPAIR	70	8	1.28389e-10	3.08846e-08	HIST2H4A:HIST2H4B:HIST1H2BA:HIST1H4A:HIST1H4B:HIST1H2AB:HIST1H2BB:HIST1H4C:HIST1H2BC:HIST1H2AC:HIST1H2BE:HIST1H4D:HIST1H2BF:HIST1H4E:HIST1H2BG:HIST1H2AE:HIST1H4F:HIST1H2BI:HIST1H4H:HIST1H4I:HIST1H4J:HIST1H4K:HIST1H4L:HIST1H2BO:HIST4H4:MPG
mch	Reactome	REACTOME_CHROMATIN_MODIFYING_ENZYMES	231	13	9.70209e-10	3.14652e-08	HIST2H4A:HIST2H4B:HIST1H2AA:HIST1H2BA:HIST1H3A:HIST1H4A:HIST1H4B:HIST1H3B:HIST1H2AB:HIST1H2BB:HIST1H3C:HIST1H4C:HIST1H2BC:HIST1H2AC:HIST1H2BD:HIST1H2BE:HIST1H4D:HIST1H3D:HIST1H2AD:HIST1H2BF:HIST1H4E:HIST1H2BG:HIST1H2AE:HIST1H3E:HIST1H4F:HIST1H3F:HIST1H2BH:HIST1H3G:HIST1H2BI:HIST1H4H:HIST1H2AG:HIST1H4I:HIST1H2AH:HIST1H2AI:HIST1H3H:HIST1H4J:HIST1H4K:HIST1H2AK:HIST1H2AL:HIST1H3I:HIST1H4L:HIST1H3J:HIST1H2AM:HIST1H2BO:HIST4H4
mcv	Curated_gene_sets	REACTOME_POSITIVE_EPIGENETIC_REGULATION_OF_RRNA_EXPRESSION	71	8	1.44291e-10	3.23161e-08	HIST2H4A:HIST2H4B:HIST1H2BA:HIST1H3A:HIST1H4A:HIST1H4B:HIST1H3B:HIST1H2AB:HIST1H2BB:HIST1H3C:HIST1H4C:HIST1H2BC:HIST1H2AC:HIST1H2BE:HIST1H4D:HIST1H3D:HIST1H2BF:HIST1H4E:HIST1H2BG:HIST1H2AE:HIST1H3E:HIST1H4F:HIST1H3F:HIST1H3G:HIST1H2BI:HIST1H4H:HIST1H4I:HIST1H3H:HIST1H4J:HIST1H4K:HIST1H3I:HIST1H4L:HIST1H3J:HIST1H2BO:HIST4H4
mcv	Curated_gene_sets	REACTOME_DISEASES_OF_PROGRAMMED_CELL_DEATH	71	8	1.44291e-10	3.23161e-08	HIST2H4A:HIST2H4B:HIST1H2BA:HIST1H3A:HIST1H4A:HIST1H4B:HIST1H3B:HIST1H2AB:HIST1H2BB:HIST1H3C:HIST1H4C:HIST1H2BC:HIST1H2AC:HIST1H2BE:HIST1H4D:HIST1H3D:HIST1H2BF:HIST1H4E:HIST1H2BG:HIST1H2AE:HIST1H3E:HIST1H4F:HIST1H3F:HIST1H3G:HIST1H2BI:HIST1H4H:HIST1H4I:HIST1H3H:HIST1H4J:HIST1H4K:HIST1H3I:HIST1H4L:HIST1H3J:HIST1H2BO:HIST4H4
mchc	Canonical_Pathways	REACTOME_OLFACTORY_SIGNALING_PATHWAY	377	9	2.16806e-11	3.34965e-08	OR52K2:OR52M1:OR51B2:OR51B6:OR52L1:OR56A4:OR56A1:OR56B4:CNGA4
mchc	Canonical_Pathways	KEGG_OLFACTORY_TRANSDUCTION	377	9	2.16806e-11	3.34965e-08	OR52K2:OR52M1:OR51B2:OR51B6:OR52L1:OR56A4:OR56A1:OR56B4:CNGA4
mchc	Reactome	REACTOME_OLFACTORY_SIGNALING_PATHWAY	377	9	2.16806e-11	3.58597e-08	OR52K2:OR52M1:OR51B2:OR51B6:OR52L1:OR56A4:OR56A1:OR56B4:CNGA4
rbc	KEGG	KEGG_OLFACTORY_TRANSDUCTION	377	9	2.06446e-10	3.83989e-08	OR52K2:OR52M1:OR51B2:OR51B6:OR52L1:OR56A4:OR56A1:OR56B4:CNGA4
mcv	Reactome	REACTOME_ACTIVATION_OF_ANTERIOR_HOX_GENES_IN_HINDBRAIN_DEVELOPMENT_DURING_EARLY_EMBRYOGENESIS	89	8	9.11109e-10	3.86404e-08	HIST2H4A:HIST2H4B:HIST1H2BA:HIST1H3A:HIST1H4A:HIST1H4B:HIST1H3B:HIST1H2AB:HIST1H2BB:HIST1H3C:HIST1H4C:HIST1H2BC:HIST1H2AC:HIST1H2BE:HIST1H4D:HIST1H3D:HIST1H2BF:HIST1H4E:HIST1H2BG:HIST1H2AE:HIST1H3E:HIST1H4F:HIST1H3F:HIST1H3G:HIST1H2BI:HIST1H4H:HIST1H4I:HIST1H3H:HIST1H4J:HIST1H4K:HIST1H3I:HIST1H4L:HIST1H3J:HIST1H2BO:HIST4H4
mcv	Curated_gene_sets	REACTOME_NEGATIVE_EPIGENETIC_REGULATION_OF_RRNA_EXPRESSION	73	8	1.81295e-10	3.92505e-08	HIST2H4A:HIST2H4B:HIST1H2BA:HIST1H3A:HIST1H4A:HIST1H4B:HIST1H3B:HIST1H2AB:HIST1H2BB:HIST1H3C:HIST1H4C:HIST1H2BC:HIST1H2AC:HIST1H2BE:HIST1H4D:HIST1H3D:HIST1H2BF:HIST1H4E:HIST1H2BG:HIST1H2AE:HIST1H3E:HIST1H4F:HIST1H3F:HIST1H3G:HIST1H2BI:HIST1H4H:HIST1H4I:HIST1H3H:HIST1H4J:HIST1H4K:HIST1H3I:HIST1H4L:HIST1H3J:HIST1H2BO:HIST4H4
mcv	Curated_gene_sets	REACTOME_REPRODUCTION	111	9	1.92025e-10	3.98963e-08	HIST2H4A:HIST2H4B:HIST1H2BA:HIST1H3A:HIST1H4A:HIST1H4B:HIST1H3B:HIST1H2AB:HIST1H2BB:HIST1H3C:HIST1H4C:HIST1H2BC:HIST1H2AC:HIST1H2BE:HIST1H4D:HIST1H3D:HIST1H2BF:HIST1H4E:HIST1H2BG:HIST1H2AE:HIST1H3E:HIST1H4F:HIST1H3F:HIST1H3G:HIST1H2BI:HIST1H4H:HIST1H4I:HIST1H3H:HIST1H4J:HIST1H4K:HIST1H3I:HIST1H4L:HIST1H3J:HIST1H2BO:HIST4H4:UBE2I
mcv	Curated_gene_sets	REACTOME_RNA_POLYMERASE_I_TRANSCRIPTION	74	8	2.02707e-10	3.98963e-08	HIST2H4A:HIST2H4B:HIST1H2BA:HIST1H3A:HIST1H4A:HIST1H4B:HIST1H3B:HIST1H2AB:HIST1H2BB:HIST1H3C:HIST1H4C:HIST1H2BC:HIST1H2AC:HIST1H2BE:HIST1H4D:HIST1H3D:HIST1H2BF:HIST1H4E:HIST1H2BG:HIST1H2AE:HIST1H3E:HIST1H4F:HIST1H3F:HIST1H3G:HIST1H2BI:HIST1H4H:HIST1H4I:HIST1H3H:HIST1H4J:HIST1H4K:HIST1H3I:HIST1H4L:HIST1H3J:HIST1H2BO:HIST4H4
mcv	Curated_gene_sets	REACTOME_PRE_NOTCH_EXPRESSION_AND_PROCESSING	74	8	2.02707e-10	3.98963e-08	HIST2H4A:HIST2H4B:HIST1H2BA:HIST1H3A:HIST1H4A:HIST1H4B:HIST1H3B:HIST1H2AB:HIST1H2BB:HIST1H3C:HIST1H4C:HIST1H2BC:HIST1H2AC:HIST1H2BE:HIST1H4D:HIST1H3D:HIST1H2BF:HIST1H4E:HIST1H2BG:HIST1H2AE:HIST1H3E:HIST1H4F:HIST1H3F:HIST1H3G:HIST1H2BI:HIST1H4H:HIST1H4I:HIST1H3H:HIST1H4J:HIST1H4K:HIST1H3I:HIST1H4L:HIST1H3J:HIST1H2BO:HIST4H4
plt	GWAScatalog	Systolic blood pressure x alcohol consumption interaction (2df test)	67	6	4.53529e-11	4.01373e-08	CUX2:SH2B3:ATXN2:BRAP:NAA25:HECTD4
mch	Curated_gene_sets	REACTOME_SIGNALING_BY_NUCLEAR_RECEPTORS	258	14	3.39427e-10	4.23958e-08	HIST2H4A:HIST2H4B:HIST1H2BA:HIST1H3A:HIST1H4A:HIST1H4B:HIST1H3B:HIST1H2AB:HIST1H2BB:HIST1H3C:HIST1H4C:HIST1H2BC:HIST1H2AC:HIST1H2BD:HIST1H2BE:HIST1H4D:HIST1H3D:HIST1H2AD:HIST1H2BF:HIST1H4E:HIST1H2BG:HIST1H2AE:HIST1H3E:HIST1H4F:HIST1H3F:HIST1H2BH:HIST1H3G:HIST1H2BI:HIST1H4H:HIST1H4I:HIST1H3H:HIST1H4J:HIST1H4K:HIST1H3I:HIST1H4L:HIST1H3J:HIST1H2BO:ALDH8A1:HIST4H4:AXIN1:GNG13
mch	Reactome	REACTOME_DNA_REPLICATION	151	11	1.3532e-09	4.30421e-08	HIST2H4A:HIST2H4B:HIST1H2BA:HIST1H3A:HIST1H4A:HIST1H4B:HIST1H3B:HIST1H2AB:HIST1H2BB:HIST1H3C:HIST1H4C:HIST1H2BC:HIST1H2AC:HIST1H2BD:HIST1H2BE:HIST1H4D:HIST1H3D:HIST1H2AD:HIST1H2BF:HIST1H4E:HIST1H2BG:HIST1H2AE:HIST1H3E:HIST1H4F:HIST1H3F:HIST1H2BH:HIST1H3G:HIST1H2BI:HIST1H4H:HIST1H4I:HIST1H3H:HIST1H4J:HIST1H4K:HIST1H3I:HIST1H4L:HIST1H3J:HIST1H2BO:HIST4H4
mcv	Curated_gene_sets	REACTOME_TRANSCRIPTIONAL_REGULATION_BY_SMALL_RNAS	75	8	2.26281e-10	4.32263e-08	HIST2H4A:HIST2H4B:HIST1H2BA:HIST1H3A:HIST1H4A:HIST1H4B:HIST1H3B:HIST1H2AB:HIST1H2BB:HIST1H3C:HIST1H4C:HIST1H2BC:HIST1H2AC:HIST1H2BE:HIST1H4D:HIST1H3D:HIST1H2BF:HIST1H4E:HIST1H2BG:HIST1H2AE:HIST1H3E:HIST1H4F:HIST1H3F:HIST1H3G:HIST1H2BI:HIST1H4H:HIST1H4I:HIST1H3H:HIST1H4J:HIST1H4K:HIST1H3I:HIST1H4L:HIST1H3J:HIST1H2BO:HIST4H4
mcv	Reactome	REACTOME_OXIDATIVE_STRESS_INDUCED_SENESCENCE	91	8	1.09031e-09	4.50842e-08	HIST2H4A:HIST2H4B:HIST1H2BA:HIST1H3A:HIST1H4A:HIST1H4B:HIST1H3B:HIST1H2AB:HIST1H2BB:HIST1H3C:HIST1H4C:HIST1H2BC:HIST1H2AC:HIST1H2BE:HIST1H4D:HIST1H3D:HIST1H2BF:HIST1H4E:HIST1H2BG:HIST1H2AE:HIST1H3E:HIST1H4F:HIST1H3F:HIST1H3G:HIST1H2BI:HIST1H4H:HIST1H4I:HIST1H3H:HIST1H4J:HIST1H4K:HIST1H3I:HIST1H4L:HIST1H3J:HIST1H2BO:HIST4H4
mcv	Curated_gene_sets	REACTOME_CELLULAR_SENESCENCE	161	10	2.47328e-10	4.58969e-08	HIST2H4A:HIST2H4B:HIST1H2BA:HIST1H1A:HIST1H3A:HIST1H4A:HIST1H4B:HIST1H3B:HIST1H2AB:HIST1H2BB:HIST1H3C:HIST1H1C:HIST1H4C:HIST1H2BC:HIST1H2AC:HIST1H2BE:HIST1H4D:HIST1H3D:HIST1H2BF:HIST1H4E:HIST1H2BG:HIST1H2AE:HIST1H3E:HIST1H4F:HIST1H3F:HIST1H3G:HIST1H2BI:HIST1H4H:HIST1H4I:HIST1H3H:HIST1H4J:HIST1H4K:HIST1H3I:HIST1H4L:HIST1H3J:HIST1H2BO:HIST4H4
eo_p	GWAScatalog	Eosinophil percentage of white cells	332	10	6.26272e-11	4.61875e-08	CCL24:RHBDD2:POR:IL33:LPAR1:P2RX3:PRG3:SLC43A3:ATXN2:ALOX15
eo_p	GWAScatalog	Eosinophil percentage of white cells	332	10	6.26272e-11	4.61875e-08	CCL24:RHBDD2:POR:IL33:LPAR1:P2RX3:PRG3:SLC43A3:ATXN2:ALOX15
eo_p	GWAScatalog	Eosinophil percentage of white cells	332	10	6.26272e-11	4.61875e-08	CCL24:RHBDD2:POR:IL33:LPAR1:P2RX3:PRG3:SLC43A3:ATXN2:ALOX15
eo_p	GWAScatalog	Eosinophil percentage of white cells	332	10	6.26272e-11	4.61875e-08	CCL24:RHBDD2:POR:IL33:LPAR1:P2RX3:PRG3:SLC43A3:ATXN2:ALOX15
mch	Reactome	REACTOME_UB_SPECIFIC_PROCESSING_PROTEASES	194	12	1.52281e-09	4.75231e-08	HIST1H2AA:HIST1H2BA:HIST1H2AB:HIST1H2BB:HIST1H2BC:HIST1H2AC:HIST1H2BD:HIST1H2BE:HIST1H2AD:HIST1H2BF:HIST1H2BG:HIST1H2AE:HIST1H2BH:HIST1H2BI:HIST1H2AG:HIST1H2AH:HIST1H2AI:HIST1H2AK:HIST1H2AL:HIST1H2AM:HIST1H2BO:AXIN1
mcv	Canonical_Pathways	REACTOME_DEPOSITION_OF_NEW_CENPA_CONTAINING_NUCLEOSOMES_AT_THE_CENTROMERE	52	7	6.01189e-10	4.76327e-08	HIST2H4A:HIST2H4B:HIST1H2BA:HIST1H4A:HIST1H4B:HIST1H2AB:HIST1H2BB:HIST1H4C:HIST1H2BC:HIST1H2AC:HIST1H2BE:HIST1H4D:HIST1H2BF:HIST1H4E:HIST1H2BG:HIST1H2AE:HIST1H4F:HIST1H2BI:HIST1H4H:HIST1H4I:HIST1H4J:HIST1H4K:HIST1H4L:HIST1H2BO:HIST4H4
mcv	Curated_gene_sets	REACTOME_AMYLOID_FIBER_FORMATION	77	8	2.8066e-10	4.89812e-08	HIST2H4A:HIST2H4B:HIST1H2BA:HIST1H3A:HIST1H4A:HIST1H4B:HIST1H3B:HIST1H2AB:HIST1H2BB:HIST1H3C:HIST1H4C:HIST1H2BC:HIST1H2AC:HIST1H2BE:HIST1H4D:HIST1H3D:HIST1H2BF:HIST1H4E:HIST1H2BG:HIST1H2AE:HIST1H3E:HIST1H4F:HIST1H3F:HIST1H3G:HIST1H2BI:HIST1H4H:HIST1H4I:HIST1H3H:HIST1H4J:HIST1H4K:HIST1H3I:HIST1H4L:HIST1H3J:HIST1H2BO:HIST4H4
mcv	Curated_gene_sets	REACTOME_ESTROGEN_DEPENDENT_GENE_EXPRESSION	116	9	2.85729e-10	4.89812e-08	HIST2H4A:HIST2H4B:HIST1H2BA:HIST1H3A:HIST1H4A:HIST1H4B:HIST1H3B:HIST1H2AB:HIST1H2BB:HIST1H3C:HIST1H4C:HIST1H2BC:HIST1H2AC:HIST1H2BE:HIST1H4D:HIST1H3D:HIST1H2BF:HIST1H4E:HIST1H2BG:HIST1H2AE:HIST1H3E:HIST1H4F:HIST1H3F:HIST1H3G:HIST1H2BI:HIST1H4H:HIST1H4I:HIST1H3H:HIST1H4J:HIST1H4K:HIST1H3I:HIST1H4L:HIST1H3J:HIST1H2BO:HIST4H4:AXIN1
mcv	Curated_gene_sets	REACTOME_INHIBITION_OF_DNA_RECOMBINATION_AT_TELOMERE	47	7	2.86572e-10	4.89812e-08	HIST2H4A:HIST2H4B:HIST1H2BA:HIST1H4A:HIST1H4B:HIST1H2AB:HIST1H2BB:HIST1H4C:HIST1H2BC:HIST1H2AC:HIST1H2BE:HIST1H4D:HIST1H2BF:HIST1H4E:HIST1H2BG:HIST1H2AE:HIST1H4F:HIST1H2BI:HIST1H4H:HIST1H4I:HIST1H4J:HIST1H4K:HIST1H4L:HIST1H2BO:HIST4H4
mch	Reactome	REACTOME_DNA_DOUBLE_STRAND_BREAK_RESPONSE	58	8	1.60821e-09	4.9259e-08	HIST2H4A:HIST2H4B:HIST1H2BA:HIST1H4A:HIST1H4B:HIST1H2BB:HIST1H4C:HIST1H2BC:HIST1H2BD:HIST1H2BE:HIST1H4D:HIST1H2BF:HIST1H4E:HIST1H2BG:HIST1H4F:HIST1H2BH:HIST1H2BI:HIST1H4H:HIST1H4I:HIST1H4J:HIST1H4K:HIST1H4L:HIST1H2BO:HIST4H4:UBE2I
mch	Reactome	REACTOME_TCF_DEPENDENT_SIGNALING_IN_RESPONSE_TO_WNT	196	12	1.71182e-09	5.14792e-08	HIST2H4A:HIST2H4B:HIST1H2BA:HIST1H3A:HIST1H4A:HIST1H4B:HIST1H3B:HIST1H2AB:HIST1H2BB:HIST1H3C:HIST1H4C:HIST1H2BC:HIST1H2AC:HIST1H2BD:HIST1H2BE:HIST1H4D:HIST1H3D:HIST1H2AD:HIST1H2BF:HIST1H4E:HIST1H2BG:HIST1H2AE:HIST1H3E:HIST1H4F:HIST1H3F:HIST1H2BH:HIST1H3G:HIST1H2BI:HIST1H4H:HIST1H4I:HIST1H3H:HIST1H4J:HIST1H4K:HIST1H3I:HIST1H4L:HIST1H3J:HIST1H2BO:HIST4H4:AXIN1
mcv	Curated_gene_sets	REACTOME_SENESCENCE_ASSOCIATED_SECRETORY_PHENOTYPE_SASP	78	8	3.11868e-10	5.1938e-08	HIST2H4A:HIST2H4B:HIST1H2BA:HIST1H3A:HIST1H4A:HIST1H4B:HIST1H3B:HIST1H2AB:HIST1H2BB:HIST1H3C:HIST1H4C:HIST1H2BC:HIST1H2AC:HIST1H2BE:HIST1H4D:HIST1H3D:HIST1H2BF:HIST1H4E:HIST1H2BG:HIST1H2AE:HIST1H3E:HIST1H4F:HIST1H3F:HIST1H3G:HIST1H2BI:HIST1H4H:HIST1H4I:HIST1H3H:HIST1H4J:HIST1H4K:HIST1H3I:HIST1H4L:HIST1H3J:HIST1H2BO:HIST4H4
hgb	GO_bp	GOBP_NUCLEOSOME_ORGANIZATION	96	6	7.28827e-12	5.64914e-08	HIST2H4A:HIST2H4B:HIST1H1A:HIST1H3A:HIST1H4A:HIST1H4B:HIST1H3B:HIST1H2BB:HIST1H3C:HIST1H1C:HIST1H4C:HIST1H1T:HIST1H4D:HIST1H3D:HIST1H4E:HIST1H3E:HIST1H4F:HIST1H3F:HIST1H3G:HIST1H4H:HIST1H4I:HIST1H3H:HIST1H4J:HIST1H4K:HIST1H3I:HIST1H4L:HIST1H3J:HIST4H4
mcv	Reactome	REACTOME_RUNX1_REGULATES_TRANSCRIPTION_OF_GENES_INVOLVED_IN_DIFFERENTIATION_OF_HSCS	94	8	1.41622e-09	5.71322e-08	HIST2H4A:HIST2H4B:HIST1H2BA:HIST1H3A:HIST1H4A:HIST1H4B:HIST1H3B:HIST1H2AB:HIST1H2BB:HIST1H3C:HIST1H4C:HIST1H2BC:HIST1H2AC:HIST1H2BE:HIST1H4D:HIST1H3D:HIST1H2BF:HIST1H4E:HIST1H2BG:HIST1H2AE:HIST1H3E:HIST1H4F:HIST1H3F:HIST1H3G:HIST1H2BI:HIST1H4H:HIST1H4I:HIST1H3H:HIST1H4J:HIST1H4K:HIST1H3I:HIST1H4L:HIST1H3J:HIST1H2BO:HIST4H4
mch	Canonical_Pathways	REACTOME_CHROMATIN_MODIFYING_ENZYMES	231	13	9.70209e-10	5.76528e-08	HIST2H4A:HIST2H4B:HIST1H2AA:HIST1H2BA:HIST1H3A:HIST1H4A:HIST1H4B:HIST1H3B:HIST1H2AB:HIST1H2BB:HIST1H3C:HIST1H4C:HIST1H2BC:HIST1H2AC:HIST1H2BD:HIST1H2BE:HIST1H4D:HIST1H3D:HIST1H2AD:HIST1H2BF:HIST1H4E:HIST1H2BG:HIST1H2AE:HIST1H3E:HIST1H4F:HIST1H3F:HIST1H2BH:HIST1H3G:HIST1H2BI:HIST1H4H:HIST1H2AG:HIST1H4I:HIST1H2AH:HIST1H2AI:HIST1H3H:HIST1H4J:HIST1H4K:HIST1H2AK:HIST1H2AL:HIST1H3I:HIST1H4L:HIST1H3J:HIST1H2AM:HIST1H2BO:HIST4H4
mcv	Reactome	REACTOME_UB_SPECIFIC_PROCESSING_PROTEASES	194	10	1.53107e-09	6.0295e-08	HIST1H2AA:HIST1H2BA:HIST1H2AB:HIST1H2BB:HIST1H2BC:HIST1H2AC:HIST1H2BE:HIST1H2BF:HIST1H2BG:HIST1H2AE:HIST1H2BI:HIST1H2AG:HIST1H2AH:HIST1H2AI:HIST1H2AK:HIST1H2AL:HIST1H2AM:HIST1H2BO:USP49:AXIN1
mch	Reactome	REACTOME_TRANSCRIPTIONAL_REGULATION_BY_RUNX1	201	12	2.28036e-09	6.73521e-08	HIST2H4A:HIST2H4B:HIST1H2BA:HIST1H3A:HIST1H4A:HIST1H4B:HIST1H3B:HIST1H2AB:HIST1H2BB:HIST1H3C:HIST1H4C:HIST1H2BC:HIST1H2AC:HIST1H2BD:HIST1H2BE:HIST1H4D:HIST1H3D:HIST1H2AD:HIST1H2BF:HIST1H4E:HIST1H2BG:HIST1H2AE:HIST1H3E:HIST1H4F:HIST1H3F:HIST1H2BH:HIST1H3G:HIST1H2BI:HIST1H4H:HIST1H4I:HIST1H3H:HIST1H4J:HIST1H4K:HIST1H3I:HIST1H4L:HIST1H3J:HIST1H2BO:HIST4H4:AXIN1
mcv	Canonical_Pathways	REACTOME_ACTIVATION_OF_ANTERIOR_HOX_GENES_IN_HINDBRAIN_DEVELOPMENT_DURING_EARLY_EMBRYOGENESIS	89	8	9.11109e-10	7.03832e-08	HIST2H4A:HIST2H4B:HIST1H2BA:HIST1H3A:HIST1H4A:HIST1H4B:HIST1H3B:HIST1H2AB:HIST1H2BB:HIST1H3C:HIST1H4C:HIST1H2BC:HIST1H2AC:HIST1H2BE:HIST1H4D:HIST1H3D:HIST1H2BF:HIST1H4E:HIST1H2BG:HIST1H2AE:HIST1H3E:HIST1H4F:HIST1H3F:HIST1H3G:HIST1H2BI:HIST1H4H:HIST1H4I:HIST1H3H:HIST1H4J:HIST1H4K:HIST1H3I:HIST1H4L:HIST1H3J:HIST1H2BO:HIST4H4
mchc	Curated_gene_sets	REACTOME_OLFACTORY_SIGNALING_PATHWAY	377	9	2.16806e-11	7.04077e-08	OR52K2:OR52M1:OR51B2:OR51B6:OR52L1:OR56A4:OR56A1:OR56B4:CNGA4
mchc	Curated_gene_sets	KEGG_OLFACTORY_TRANSDUCTION	377	9	2.16806e-11	7.04077e-08	OR52K2:OR52M1:OR51B2:OR51B6:OR52L1:OR56A4:OR56A1:OR56B4:CNGA4
mch	Canonical_Pathways	REACTOME_DNA_REPLICATION	151	11	1.3532e-09	7.8894e-08	HIST2H4A:HIST2H4B:HIST1H2BA:HIST1H3A:HIST1H4A:HIST1H4B:HIST1H3B:HIST1H2AB:HIST1H2BB:HIST1H3C:HIST1H4C:HIST1H2BC:HIST1H2AC:HIST1H2BD:HIST1H2BE:HIST1H4D:HIST1H3D:HIST1H2AD:HIST1H2BF:HIST1H4E:HIST1H2BG:HIST1H2AE:HIST1H3E:HIST1H4F:HIST1H3F:HIST1H2BH:HIST1H3G:HIST1H2BI:HIST1H4H:HIST1H4I:HIST1H3H:HIST1H4J:HIST1H4K:HIST1H3I:HIST1H4L:HIST1H3J:HIST1H2BO:HIST4H4
mcv	Canonical_Pathways	REACTOME_OXIDATIVE_STRESS_INDUCED_SENESCENCE	91	8	1.09031e-09	8.21719e-08	HIST2H4A:HIST2H4B:HIST1H2BA:HIST1H3A:HIST1H4A:HIST1H4B:HIST1H3B:HIST1H2AB:HIST1H2BB:HIST1H3C:HIST1H4C:HIST1H2BC:HIST1H2AC:HIST1H2BE:HIST1H4D:HIST1H3D:HIST1H2BF:HIST1H4E:HIST1H2BG:HIST1H2AE:HIST1H3E:HIST1H4F:HIST1H3F:HIST1H3G:HIST1H2BI:HIST1H4H:HIST1H4I:HIST1H3H:HIST1H4J:HIST1H4K:HIST1H3I:HIST1H4L:HIST1H3J:HIST1H2BO:HIST4H4
mch	Canonical_Pathways	REACTOME_UB_SPECIFIC_PROCESSING_PROTEASES	194	12	1.52281e-09	8.71384e-08	HIST1H2AA:HIST1H2BA:HIST1H2AB:HIST1H2BB:HIST1H2BC:HIST1H2AC:HIST1H2BD:HIST1H2BE:HIST1H2AD:HIST1H2BF:HIST1H2BG:HIST1H2AE:HIST1H2BH:HIST1H2BI:HIST1H2AG:HIST1H2AH:HIST1H2AI:HIST1H2AK:HIST1H2AL:HIST1H2AM:HIST1H2BO:AXIN1
mch	Canonical_Pathways	REACTOME_DNA_DOUBLE_STRAND_BREAK_RESPONSE	58	8	1.60821e-09	9.03524e-08	HIST2H4A:HIST2H4B:HIST1H2BA:HIST1H4A:HIST1H4B:HIST1H2BB:HIST1H4C:HIST1H2BC:HIST1H2BD:HIST1H2BE:HIST1H4D:HIST1H2BF:HIST1H4E:HIST1H2BG:HIST1H4F:HIST1H2BH:HIST1H2BI:HIST1H4H:HIST1H4I:HIST1H4J:HIST1H4K:HIST1H4L:HIST1H2BO:HIST4H4:UBE2I
mch	Canonical_Pathways	REACTOME_TCF_DEPENDENT_SIGNALING_IN_RESPONSE_TO_WNT	196	12	1.71182e-09	9.44559e-08	HIST2H4A:HIST2H4B:HIST1H2BA:HIST1H3A:HIST1H4A:HIST1H4B:HIST1H3B:HIST1H2AB:HIST1H2BB:HIST1H3C:HIST1H4C:HIST1H2BC:HIST1H2AC:HIST1H2BD:HIST1H2BE:HIST1H4D:HIST1H3D:HIST1H2AD:HIST1H2BF:HIST1H4E:HIST1H2BG:HIST1H2AE:HIST1H3E:HIST1H4F:HIST1H3F:HIST1H2BH:HIST1H3G:HIST1H2BI:HIST1H4H:HIST1H4I:HIST1H3H:HIST1H4J:HIST1H4K:HIST1H3I:HIST1H4L:HIST1H3J:HIST1H2BO:HIST4H4:AXIN1
mcv	Curated_gene_sets	REACTOME_DEPOSITION_OF_NEW_CENPA_CONTAINING_NUCLEOSOMES_AT_THE_CENTROMERE	52	7	6.01189e-10	9.76181e-08	HIST2H4A:HIST2H4B:HIST1H2BA:HIST1H4A:HIST1H4B:HIST1H2AB:HIST1H2BB:HIST1H4C:HIST1H2BC:HIST1H2AC:HIST1H2BE:HIST1H4D:HIST1H2BF:HIST1H4E:HIST1H2BG:HIST1H2AE:HIST1H4F:HIST1H2BI:HIST1H4H:HIST1H4I:HIST1H4J:HIST1H4K:HIST1H4L:HIST1H2BO:HIST4H4
mch	GWAScatalog	Brain morphology (MOSTest)	1049	26	2.50348e-10	1.00708e-07	SCGN:SLC17A4:SLC17A1:SLC17A3:SLC17A2:TRIM38:HFE:BTN3A2:BTN2A2:BTN3A1:BTN3A3:BTN2A1:BTN1A1:HMGN4:ABT1:ZNF322:ZNF165:ZSCAN16:ZKSCAN8:PGBD1:ZSCAN31:ZKSCAN3:ZSCAN12:ZSCAN23:GPX6:SCAND3
mchc	GO_cc	GOCC_HAPTOGLOBIN_HEMOGLOBIN_COMPLEX	10	4	1.28293e-10	1.01648e-07	HBG2:HBE1:HBM:HBA2:HBA1
mchc	GO_cc	GOCC_HEMOGLOBIN_COMPLEX	11	4	2.01482e-10	1.01648e-07	HBG2:HBE1:HBM:HBA2:HBA1
mcv	Canonical_Pathways	REACTOME_RUNX1_REGULATES_TRANSCRIPTION_OF_GENES_INVOLVED_IN_DIFFERENTIATION_OF_HSCS	94	8	1.41622e-09	1.04193e-07	HIST2H4A:HIST2H4B:HIST1H2BA:HIST1H3A:HIST1H4A:HIST1H4B:HIST1H3B:HIST1H2AB:HIST1H2BB:HIST1H3C:HIST1H4C:HIST1H2BC:HIST1H2AC:HIST1H2BE:HIST1H4D:HIST1H3D:HIST1H2BF:HIST1H4E:HIST1H2BG:HIST1H2AE:HIST1H3E:HIST1H4F:HIST1H3F:HIST1H3G:HIST1H2BI:HIST1H4H:HIST1H4I:HIST1H3H:HIST1H4J:HIST1H4K:HIST1H3I:HIST1H4L:HIST1H3J:HIST1H2BO:HIST4H4
mcv	Canonical_Pathways	REACTOME_UB_SPECIFIC_PROCESSING_PROTEASES	194	10	1.53107e-09	1.10023e-07	HIST1H2AA:HIST1H2BA:HIST1H2AB:HIST1H2BB:HIST1H2BC:HIST1H2AC:HIST1H2BE:HIST1H2BF:HIST1H2BG:HIST1H2AE:HIST1H2BI:HIST1H2AG:HIST1H2AH:HIST1H2AI:HIST1H2AK:HIST1H2AL:HIST1H2AM:HIST1H2BO:USP49:AXIN1
eo_p	GWAScatalog	Crohn's disease	505	11	1.81191e-10	1.14538e-07	GABBR1:PRG3:PRG2:SLC43A3:ATXN2:BRAP:ACAD10:ALDH2:TMEM116:ERP29:NAA25
eo_p	GWAScatalog	Crohn's disease	505	11	1.81191e-10	1.14538e-07	GABBR1:PRG3:PRG2:SLC43A3:ATXN2:BRAP:ACAD10:ALDH2:TMEM116:ERP29:NAA25
eo_p	GWAScatalog	Crohn's disease	505	11	1.81191e-10	1.14538e-07	GABBR1:PRG3:PRG2:SLC43A3:ATXN2:BRAP:ACAD10:ALDH2:TMEM116:ERP29:NAA25
eo_p	GWAScatalog	Crohn's disease	505	11	1.81191e-10	1.14538e-07	GABBR1:PRG3:PRG2:SLC43A3:ATXN2:BRAP:ACAD10:ALDH2:TMEM116:ERP29:NAA25
mch	Curated_gene_sets	REACTOME_CHROMATIN_MODIFYING_ENZYMES	231	13	9.70209e-10	1.18896e-07	HIST2H4A:HIST2H4B:HIST1H2AA:HIST1H2BA:HIST1H3A:HIST1H4A:HIST1H4B:HIST1H3B:HIST1H2AB:HIST1H2BB:HIST1H3C:HIST1H4C:HIST1H2BC:HIST1H2AC:HIST1H2BD:HIST1H2BE:HIST1H4D:HIST1H3D:HIST1H2AD:HIST1H2BF:HIST1H4E:HIST1H2BG:HIST1H2AE:HIST1H3E:HIST1H4F:HIST1H3F:HIST1H2BH:HIST1H3G:HIST1H2BI:HIST1H4H:HIST1H2AG:HIST1H4I:HIST1H2AH:HIST1H2AI:HIST1H3H:HIST1H4J:HIST1H4K:HIST1H2AK:HIST1H2AL:HIST1H3I:HIST1H4L:HIST1H3J:HIST1H2AM:HIST1H2BO:HIST4H4
mch	Canonical_Pathways	REACTOME_TRANSCRIPTIONAL_REGULATION_BY_RUNX1	201	12	2.28036e-09	1.2362e-07	HIST2H4A:HIST2H4B:HIST1H2BA:HIST1H3A:HIST1H4A:HIST1H4B:HIST1H3B:HIST1H2AB:HIST1H2BB:HIST1H3C:HIST1H4C:HIST1H2BC:HIST1H2AC:HIST1H2BD:HIST1H2BE:HIST1H4D:HIST1H3D:HIST1H2AD:HIST1H2BF:HIST1H4E:HIST1H2BG:HIST1H2AE:HIST1H3E:HIST1H4F:HIST1H3F:HIST1H2BH:HIST1H3G:HIST1H2BI:HIST1H4H:HIST1H4I:HIST1H3H:HIST1H4J:HIST1H4K:HIST1H3I:HIST1H4L:HIST1H3J:HIST1H2BO:HIST4H4:AXIN1
mchc	GO_mf	GOMF_HAPTOGLOBIN_BINDING	9	4	7.70223e-11	1.36484e-07	HBG2:HBE1:HBM:HBA2:HBA1
hgb	Reactome	REACTOME_DNA_DAMAGE_TELOMERE_STRESS_INDUCED_SENESCENCE	60	5	1.33904e-10	1.40987e-07	HIST2H4A:HIST2H4B:HIST1H1A:HIST1H4A:HIST1H4B:HIST1H2AB:HIST1H2BB:HIST1H1C:HIST1H4C:HIST1H4D:HIST1H4E:HIST1H2AE:HIST1H4F:HIST1H4H:HIST1H4I:HIST1H4J:HIST1H4K:HIST1H4L:HIST4H4
hgb	Reactome	REACTOME_CELLULAR_SENESCENCE	161	6	1.7048e-10	1.40987e-07	HIST2H4A:HIST2H4B:HIST1H1A:HIST1H3A:HIST1H4A:HIST1H4B:HIST1H3B:HIST1H2AB:HIST1H2BB:HIST1H3C:HIST1H1C:HIST1H4C:HIST1H4D:HIST1H3D:HIST1H4E:HIST1H2AE:HIST1H3E:HIST1H4F:HIST1H3F:HIST1H3G:HIST1H4H:HIST1H4I:HIST1H3H:HIST1H4J:HIST1H4K:HIST1H3I:HIST1H4L:HIST1H3J:HIST4H4
mcv	Reactome	REACTOME_GENE_SILENCING_BY_RNA	106	8	3.71102e-09	1.42745e-07	HIST2H4A:HIST2H4B:HIST1H2BA:HIST1H3A:HIST1H4A:HIST1H4B:HIST1H3B:HIST1H2AB:HIST1H2BB:HIST1H3C:HIST1H4C:HIST1H2BC:HIST1H2AC:HIST1H2BE:HIST1H4D:HIST1H3D:HIST1H2BF:HIST1H4E:HIST1H2BG:HIST1H2AE:HIST1H3E:HIST1H4F:HIST1H3F:HIST1H3G:HIST1H2BI:HIST1H4H:HIST1H4I:HIST1H3H:HIST1H4J:HIST1H4K:HIST1H3I:HIST1H4L:HIST1H3J:HIST1H2BO:HIST4H4
mcv	Curated_gene_sets	REACTOME_ACTIVATION_OF_ANTERIOR_HOX_GENES_IN_HINDBRAIN_DEVELOPMENT_DURING_EARLY_EMBRYOGENESIS	89	8	9.11109e-10	1.44333e-07	HIST2H4A:HIST2H4B:HIST1H2BA:HIST1H3A:HIST1H4A:HIST1H4B:HIST1H3B:HIST1H2AB:HIST1H2BB:HIST1H3C:HIST1H4C:HIST1H2BC:HIST1H2AC:HIST1H2BE:HIST1H4D:HIST1H3D:HIST1H2BF:HIST1H4E:HIST1H2BG:HIST1H2AE:HIST1H3E:HIST1H4F:HIST1H3F:HIST1H3G:HIST1H2BI:HIST1H4H:HIST1H4I:HIST1H3H:HIST1H4J:HIST1H4K:HIST1H3I:HIST1H4L:HIST1H3J:HIST1H2BO:HIST4H4
mch	Curated_gene_sets	REACTOME_DNA_REPLICATION	151	11	1.3532e-09	1.6276e-07	HIST2H4A:HIST2H4B:HIST1H2BA:HIST1H3A:HIST1H4A:HIST1H4B:HIST1H3B:HIST1H2AB:HIST1H2BB:HIST1H3C:HIST1H4C:HIST1H2BC:HIST1H2AC:HIST1H2BD:HIST1H2BE:HIST1H4D:HIST1H3D:HIST1H2AD:HIST1H2BF:HIST1H4E:HIST1H2BG:HIST1H2AE:HIST1H3E:HIST1H4F:HIST1H3F:HIST1H2BH:HIST1H3G:HIST1H2BI:HIST1H4H:HIST1H4I:HIST1H3H:HIST1H4J:HIST1H4K:HIST1H3I:HIST1H4L:HIST1H3J:HIST1H2BO:HIST4H4
mcv	Curated_gene_sets	REACTOME_OXIDATIVE_STRESS_INDUCED_SENESCENCE	91	8	1.09031e-09	1.68608e-07	HIST2H4A:HIST2H4B:HIST1H2BA:HIST1H3A:HIST1H4A:HIST1H4B:HIST1H3B:HIST1H2AB:HIST1H2BB:HIST1H3C:HIST1H4C:HIST1H2BC:HIST1H2AC:HIST1H2BE:HIST1H4D:HIST1H3D:HIST1H2BF:HIST1H4E:HIST1H2BG:HIST1H2AE:HIST1H3E:HIST1H4F:HIST1H3F:HIST1H3G:HIST1H2BI:HIST1H4H:HIST1H4I:HIST1H3H:HIST1H4J:HIST1H4K:HIST1H3I:HIST1H4L:HIST1H3J:HIST1H2BO:HIST4H4
mcv	Reactome	REACTOME_MITOTIC_PROPHASE	109	8	4.63606e-09	1.74274e-07	HIST2H4A:HIST2H4B:HIST1H2BA:HIST1H3A:HIST1H4A:HIST1H4B:HIST1H3B:HIST1H2AB:HIST1H2BB:HIST1H3C:HIST1H4C:HIST1H2BC:HIST1H2AC:HIST1H2BE:HIST1H4D:HIST1H3D:HIST1H2BF:HIST1H4E:HIST1H2BG:HIST1H2AE:HIST1H3E:HIST1H4F:HIST1H3F:HIST1H3G:HIST1H2BI:HIST1H4H:HIST1H4I:HIST1H3H:HIST1H4J:HIST1H4K:HIST1H3I:HIST1H4L:HIST1H3J:HIST1H2BO:HIST4H4
mch	Curated_gene_sets	REACTOME_UB_SPECIFIC_PROCESSING_PROTEASES	194	12	1.52281e-09	1.7983e-07	HIST1H2AA:HIST1H2BA:HIST1H2AB:HIST1H2BB:HIST1H2BC:HIST1H2AC:HIST1H2BD:HIST1H2BE:HIST1H2AD:HIST1H2BF:HIST1H2BG:HIST1H2AE:HIST1H2BH:HIST1H2BI:HIST1H2AG:HIST1H2AH:HIST1H2AI:HIST1H2AK:HIST1H2AL:HIST1H2AM:HIST1H2BO:AXIN1
mcv	Reactome	REACTOME_EPIGENETIC_REGULATION_OF_GENE_EXPRESSION	110	8	4.98579e-09	1.83256e-07	HIST2H4A:HIST2H4B:HIST1H2BA:HIST1H3A:HIST1H4A:HIST1H4B:HIST1H3B:HIST1H2AB:HIST1H2BB:HIST1H3C:HIST1H4C:HIST1H2BC:HIST1H2AC:HIST1H2BE:HIST1H4D:HIST1H3D:HIST1H2BF:HIST1H4E:HIST1H2BG:HIST1H2AE:HIST1H3E:HIST1H4F:HIST1H3F:HIST1H3G:HIST1H2BI:HIST1H4H:HIST1H4I:HIST1H3H:HIST1H4J:HIST1H4K:HIST1H3I:HIST1H4L:HIST1H3J:HIST1H2BO:HIST4H4
mch	Curated_gene_sets	REACTOME_DNA_DOUBLE_STRAND_BREAK_RESPONSE	58	8	1.60821e-09	1.86524e-07	HIST2H4A:HIST2H4B:HIST1H2BA:HIST1H4A:HIST1H4B:HIST1H2BB:HIST1H4C:HIST1H2BC:HIST1H2BD:HIST1H2BE:HIST1H4D:HIST1H2BF:HIST1H4E:HIST1H2BG:HIST1H4F:HIST1H2BH:HIST1H2BI:HIST1H4H:HIST1H4I:HIST1H4J:HIST1H4K:HIST1H4L:HIST1H2BO:HIST4H4:UBE2I
mch	Curated_gene_sets	REACTOME_TCF_DEPENDENT_SIGNALING_IN_RESPONSE_TO_WNT	196	12	1.71182e-09	1.95058e-07	HIST2H4A:HIST2H4B:HIST1H2BA:HIST1H3A:HIST1H4A:HIST1H4B:HIST1H3B:HIST1H2AB:HIST1H2BB:HIST1H3C:HIST1H4C:HIST1H2BC:HIST1H2AC:HIST1H2BD:HIST1H2BE:HIST1H4D:HIST1H3D:HIST1H2AD:HIST1H2BF:HIST1H4E:HIST1H2BG:HIST1H2AE:HIST1H3E:HIST1H4F:HIST1H3F:HIST1H2BH:HIST1H3G:HIST1H2BI:HIST1H4H:HIST1H4I:HIST1H3H:HIST1H4J:HIST1H4K:HIST1H3I:HIST1H4L:HIST1H3J:HIST1H2BO:HIST4H4:AXIN1
mch	Reactome	REACTOME_CELLULAR_RESPONSES_TO_STIMULI	727	20	7.24623e-09	2.10268e-07	HIST2H4A:HIST2H4B:HIST1H2BA:HIST1H1A:HIST1H3A:HIST1H4A:HIST1H4B:HIST1H3B:HIST1H2AB:HIST1H2BB:HIST1H3C:HIST1H1C:HIST1H4C:HIST1H2BC:HIST1H2AC:HIST1H1E:HIST1H2BD:HIST1H2BE:HIST1H4D:HIST1H3D:HIST1H2AD:HIST1H2BF:HIST1H4E:HIST1H2BG:HIST1H2AE:HIST1H3E:HIST1H1D:HIST1H4F:HIST1H3F:HIST1H2BH:HIST1H3G:HIST1H2BI:HIST1H4H:HIST1H4I:HIST1H3H:HIST1H4J:HIST1H4K:HIST1H3I:HIST1H4L:HIST1H3J:HIST1H2BO:GPX6:GPX5:HIST4H4:NPRL3:HBA2:HBA1:WDR24
mcv	Curated_gene_sets	REACTOME_RUNX1_REGULATES_TRANSCRIPTION_OF_GENES_INVOLVED_IN_DIFFERENTIATION_OF_HSCS	94	8	1.41622e-09	2.13915e-07	HIST2H4A:HIST2H4B:HIST1H2BA:HIST1H3A:HIST1H4A:HIST1H4B:HIST1H3B:HIST1H2AB:HIST1H2BB:HIST1H3C:HIST1H4C:HIST1H2BC:HIST1H2AC:HIST1H2BE:HIST1H4D:HIST1H3D:HIST1H2BF:HIST1H4E:HIST1H2BG:HIST1H2AE:HIST1H3E:HIST1H4F:HIST1H3F:HIST1H3G:HIST1H2BI:HIST1H4H:HIST1H4I:HIST1H3H:HIST1H4J:HIST1H4K:HIST1H3I:HIST1H4L:HIST1H3J:HIST1H2BO:HIST4H4
baso	GWAScatalog	White blood cell count (basophil)	58	7	1.52678e-10	2.25201e-07	MYB:CDK6:LARP4B:P2RY2:IQGAP1:ABCC1:LPO
baso	GWAScatalog	White blood cell count (basophil)	58	7	1.52678e-10	2.25201e-07	MYB:CDK6:LARP4B:P2RY2:IQGAP1:ABCC1:LPO
mcv	Curated_gene_sets	REACTOME_UB_SPECIFIC_PROCESSING_PROTEASES	194	10	1.53107e-09	2.26007e-07	HIST1H2AA:HIST1H2BA:HIST1H2AB:HIST1H2BB:HIST1H2BC:HIST1H2AC:HIST1H2BE:HIST1H2BF:HIST1H2BG:HIST1H2AE:HIST1H2BI:HIST1H2AG:HIST1H2AH:HIST1H2AI:HIST1H2AK:HIST1H2AL:HIST1H2AM:HIST1H2BO:USP49:AXIN1
rbc	GO_cc	GOCC_HAPTOGLOBIN_HEMOGLOBIN_COMPLEX	10	4	3.06371e-10	2.42699e-07	HBG2:HBE1:HBM:HBA2:HBA1
rbc	GO_cc	GOCC_HEMOGLOBIN_COMPLEX	11	4	4.81068e-10	2.42699e-07	HBG2:HBE1:HBM:HBA2:HBA1
mchc	GO_bp	GOBP_SENSORY_PERCEPTION_OF_SMELL	394	9	3.21373e-11	2.49097e-07	OR52K2:OR52M1:OR51B2:OR51B6:OR52L1:OR56A4:OR56A1:OR56B4:CNGA4
mch	Curated_gene_sets	REACTOME_TRANSCRIPTIONAL_REGULATION_BY_RUNX1	201	12	2.28036e-09	2.55361e-07	HIST2H4A:HIST2H4B:HIST1H2BA:HIST1H3A:HIST1H4A:HIST1H4B:HIST1H3B:HIST1H2AB:HIST1H2BB:HIST1H3C:HIST1H4C:HIST1H2BC:HIST1H2AC:HIST1H2BD:HIST1H2BE:HIST1H4D:HIST1H3D:HIST1H2AD:HIST1H2BF:HIST1H4E:HIST1H2BG:HIST1H2AE:HIST1H3E:HIST1H4F:HIST1H3F:HIST1H2BH:HIST1H3G:HIST1H2BI:HIST1H4H:HIST1H4I:HIST1H3H:HIST1H4J:HIST1H4K:HIST1H3I:HIST1H4L:HIST1H3J:HIST1H2BO:HIST4H4:AXIN1
mcv	Canonical_Pathways	REACTOME_GENE_SILENCING_BY_RNA	106	8	3.71102e-09	2.60615e-07	HIST2H4A:HIST2H4B:HIST1H2BA:HIST1H3A:HIST1H4A:HIST1H4B:HIST1H3B:HIST1H2AB:HIST1H2BB:HIST1H3C:HIST1H4C:HIST1H2BC:HIST1H2AC:HIST1H2BE:HIST1H4D:HIST1H3D:HIST1H2BF:HIST1H4E:HIST1H2BG:HIST1H2AE:HIST1H3E:HIST1H4F:HIST1H3F:HIST1H3G:HIST1H2BI:HIST1H4H:HIST1H4I:HIST1H3H:HIST1H4J:HIST1H4K:HIST1H3I:HIST1H4L:HIST1H3J:HIST1H2BO:HIST4H4
hgb	Canonical_Pathways	REACTOME_DNA_DAMAGE_TELOMERE_STRESS_INDUCED_SENESCENCE	60	5	1.33904e-10	2.63392e-07	HIST2H4A:HIST2H4B:HIST1H1A:HIST1H4A:HIST1H4B:HIST1H2AB:HIST1H2BB:HIST1H1C:HIST1H4C:HIST1H4D:HIST1H4E:HIST1H2AE:HIST1H4F:HIST1H4H:HIST1H4I:HIST1H4J:HIST1H4K:HIST1H4L:HIST4H4
hgb	Canonical_Pathways	REACTOME_CELLULAR_SENESCENCE	161	6	1.7048e-10	2.63392e-07	HIST2H4A:HIST2H4B:HIST1H1A:HIST1H3A:HIST1H4A:HIST1H4B:HIST1H3B:HIST1H2AB:HIST1H2BB:HIST1H3C:HIST1H1C:HIST1H4C:HIST1H4D:HIST1H3D:HIST1H4E:HIST1H2AE:HIST1H3E:HIST1H4F:HIST1H3F:HIST1H3G:HIST1H4H:HIST1H4I:HIST1H3H:HIST1H4J:HIST1H4K:HIST1H3I:HIST1H4L:HIST1H3J:HIST4H4
mpv	GWAScatalog	Platelet count	551	10	1.25917e-10	2.78591e-07	RNPEPL1:ARHGEF3:IQGAP2:F2R:CCDC71L:JMJD1C:REEP3:TMEM120B:RHOF:TUBB1
mch	Reactome	REACTOME_RMTS_METHYLATE_HISTONE_ARGININES	47	7	1.01101e-08	2.83426e-07	HIST2H4A:HIST2H4B:HIST1H2AA:HIST1H3A:HIST1H4A:HIST1H4B:HIST1H3B:HIST1H2AB:HIST1H3C:HIST1H4C:HIST1H2AC:HIST1H4D:HIST1H3D:HIST1H2AD:HIST1H4E:HIST1H2AE:HIST1H3E:HIST1H4F:HIST1H3F:HIST1H3G:HIST1H4H:HIST1H2AG:HIST1H4I:HIST1H2AH:HIST1H2AI:HIST1H3H:HIST1H4J:HIST1H4K:HIST1H2AK:HIST1H2AL:HIST1H3I:HIST1H4L:HIST1H3J:HIST1H2AM:HIST4H4
mch	Reactome	REACTOME_NONHOMOLOGOUS_END_JOINING_NHEJ	47	7	1.01101e-08	2.83426e-07	HIST2H4A:HIST2H4B:HIST1H2BA:HIST1H4A:HIST1H4B:HIST1H2BB:HIST1H4C:HIST1H2BC:HIST1H2BD:HIST1H2BE:HIST1H4D:HIST1H2BF:HIST1H4E:HIST1H2BG:HIST1H4F:HIST1H2BH:HIST1H2BI:HIST1H4H:HIST1H4I:HIST1H4J:HIST1H4K:HIST1H4L:HIST1H2BO:HIST4H4
rdw_cv	GO_cc	GOCC_HAPTOGLOBIN_HEMOGLOBIN_COMPLEX	10	4	3.70775e-10	2.93705e-07	HBZ:HBM:HBA2:HBA1:HBQ1
rdw_cv	GO_cc	GOCC_HEMOGLOBIN_COMPLEX	11	4	5.8217e-10	2.93705e-07	HBZ:HBM:HBA2:HBA1:HBQ1
mcv	Reactome	REACTOME_CHROMATIN_MODIFYING_ENZYMES	231	10	8.23106e-09	2.9596e-07	HIST2H4A:HIST2H4B:HIST1H2AA:HIST1H2BA:HIST1H3A:HIST1H4A:HIST1H4B:HIST1H3B:HIST1H2AB:HIST1H2BB:HIST1H3C:HIST1H4C:HIST1H2BC:HIST1H2AC:HIST1H2BE:HIST1H4D:HIST1H3D:HIST1H2BF:HIST1H4E:HIST1H2BG:HIST1H2AE:HIST1H3E:HIST1H4F:HIST1H3F:HIST1H3G:HIST1H2BI:HIST1H4H:HIST1H2AG:HIST1H4I:HIST1H2AH:HIST1H2AI:HIST1H3H:HIST1H4J:HIST1H4K:HIST1H2AK:HIST1H2AL:HIST1H3I:HIST1H4L:HIST1H3J:HIST1H2AM:HIST1H2BO:HIST4H4
baso	GWAScatalog	Cognitive function	63	7	2.78176e-10	3.07733e-07	RNF43:HSF5:TEX14:RAD51C:PPM1E:TRIM37:SKA2
baso	GWAScatalog	Cognitive function	63	7	2.78176e-10	3.07733e-07	RNF43:HSF5:TEX14:RAD51C:PPM1E:TRIM37:SKA2
rdw_cv	GWAScatalog	Mean corpuscular hemoglobin	498	10	1.44478e-10	3.10975e-07	TRIM58:OR2W3:AVL9:HBZ:HBM:HBA2:HBA1:HBQ1:LUC7L:ITFG3:C18orf25
rdw_cv	GWAScatalog	Reticulocyte fraction of red cells	358	9	2.1083e-10	3.10975e-07	TRIM58:OR2W3:AVL9:FKBP9:HBM:HBA2:HBA1:HBQ1:LUC7L:C18orf25
mcv	Canonical_Pathways	REACTOME_MITOTIC_PROPHASE	109	8	4.63606e-09	3.18343e-07	HIST2H4A:HIST2H4B:HIST1H2BA:HIST1H3A:HIST1H4A:HIST1H4B:HIST1H3B:HIST1H2AB:HIST1H2BB:HIST1H3C:HIST1H4C:HIST1H2BC:HIST1H2AC:HIST1H2BE:HIST1H4D:HIST1H3D:HIST1H2BF:HIST1H4E:HIST1H2BG:HIST1H2AE:HIST1H3E:HIST1H4F:HIST1H3F:HIST1H3G:HIST1H2BI:HIST1H4H:HIST1H4I:HIST1H3H:HIST1H4J:HIST1H4K:HIST1H3I:HIST1H4L:HIST1H3J:HIST1H2BO:HIST4H4
rbc	Canonical_Pathways	REACTOME_OLFACTORY_SIGNALING_PATHWAY	377	9	2.06446e-10	3.18959e-07	OR52K2:OR52M1:OR51B2:OR51B6:OR52L1:OR56A4:OR56A1:OR56B4:CNGA4
rbc	Canonical_Pathways	KEGG_OLFACTORY_TRANSDUCTION	377	9	2.06446e-10	3.18959e-07	OR52K2:OR52M1:OR51B2:OR51B6:OR52L1:OR56A4:OR56A1:OR56B4:CNGA4
mcv	GWAScatalog	Hemoglobin levels	304	12	6.53275e-10	3.21193e-07	SLC17A4:SLC17A2:HFE:PGBD1:CHURC1-FNTB:FNTB:MAX:MPG:NPRL3:HBZ:HBM:HBA2:HBA1:HBQ1
rbc	GO_mf	GOMF_HAPTOGLOBIN_BINDING	9	4	1.83965e-10	3.25986e-07	HBG2:HBE1:HBM:HBA2:HBA1
pct	GWAScatalog	Crohn's disease	505	9	9.59199e-10	3.26497e-07	SH2B3:ATXN2:BRAP:ACAD10:ALDH2:MAPKAPK5:TMEM116:ERP29:NAA25
pct	GWAScatalog	Small vessel stroke (CCSp classification)	3	3	1.06228e-09	3.28484e-07	SH2B3:BRAP:ALDH2
pct	GWAScatalog	Hypothyroidism	46	5	1.11351e-09	3.28484e-07	SH2B3:ATXN2:BRAP:NAA25:PTPN11
mcv	Canonical_Pathways	REACTOME_EPIGENETIC_REGULATION_OF_GENE_EXPRESSION	110	8	4.98579e-09	3.34915e-07	HIST2H4A:HIST2H4B:HIST1H2BA:HIST1H3A:HIST1H4A:HIST1H4B:HIST1H3B:HIST1H2AB:HIST1H2BB:HIST1H3C:HIST1H4C:HIST1H2BC:HIST1H2AC:HIST1H2BE:HIST1H4D:HIST1H3D:HIST1H2BF:HIST1H4E:HIST1H2BG:HIST1H2AE:HIST1H3E:HIST1H4F:HIST1H3F:HIST1H3G:HIST1H2BI:HIST1H4H:HIST1H4I:HIST1H3H:HIST1H4J:HIST1H4K:HIST1H3I:HIST1H4L:HIST1H3J:HIST1H2BO:HIST4H4
rbc	Reactome	REACTOME_OLFACTORY_SIGNALING_PATHWAY	377	9	2.06446e-10	3.41461e-07	OR52K2:OR52M1:OR51B2:OR51B6:OR52L1:OR56A4:OR56A1:OR56B4:CNGA4
mch	Canonical_Pathways	REACTOME_CELLULAR_RESPONSES_TO_STIMULI	727	20	7.24623e-09	3.86049e-07	HIST2H4A:HIST2H4B:HIST1H2BA:HIST1H1A:HIST1H3A:HIST1H4A:HIST1H4B:HIST1H3B:HIST1H2AB:HIST1H2BB:HIST1H3C:HIST1H1C:HIST1H4C:HIST1H2BC:HIST1H2AC:HIST1H1E:HIST1H2BD:HIST1H2BE:HIST1H4D:HIST1H3D:HIST1H2AD:HIST1H2BF:HIST1H4E:HIST1H2BG:HIST1H2AE:HIST1H3E:HIST1H1D:HIST1H4F:HIST1H3F:HIST1H2BH:HIST1H3G:HIST1H2BI:HIST1H4H:HIST1H4I:HIST1H3H:HIST1H4J:HIST1H4K:HIST1H3I:HIST1H4L:HIST1H3J:HIST1H2BO:GPX6:GPX5:HIST4H4:NPRL3:HBA2:HBA1:WDR24
mchc	GO_mf	GOMF_OXYGEN_CARRIER_ACTIVITY	13	4	4.36019e-10	3.86313e-07	HBG2:HBE1:HBM:HBA2:HBA1
rdw_cv	GO_mf	GOMF_HAPTOGLOBIN_BINDING	9	4	2.22647e-10	3.9453e-07	HBZ:HBM:HBA2:HBA1:HBQ1
mcv	GO_bp	GOBP_NUCLEOSOME_ORGANIZATION	96	9	5.13597e-11	3.98089e-07	HIST2H4A:HIST2H4B:HIST1H2BA:HIST1H1A:HIST1H3A:HIST1H4A:HIST1H4B:HIST1H3B:HIST1H2BB:HIST1H3C:HIST1H1C:HIST1H4C:HIST1H1T:HIST1H2BC:HIST1H2BE:HIST1H4D:HIST1H3D:HIST1H2BF:HIST1H4E:HIST1H2BG:HIST1H3E:HIST1H4F:HIST1H3F:HIST1H3G:HIST1H2BI:HIST1H4H:HIST1H4I:HIST1H3H:HIST1H4J:HIST1H4K:HIST1H3I:HIST1H4L:HIST1H3J:HIST1H2BO:HIST4H4
mch	Reactome	REACTOME_PROCESSING_OF_DNA_DOUBLE_STRAND_BREAK_ENDS	76	8	1.45016e-08	3.99761e-07	HIST2H4A:HIST2H4B:HIST1H2BA:HIST1H4A:HIST1H4B:HIST1H2BB:HIST1H4C:HIST1H2BC:HIST1H2BD:HIST1H2BE:HIST1H4D:HIST1H2BF:HIST1H4E:HIST1H2BG:HIST1H4F:HIST1H2BH:HIST1H2BI:HIST1H4H:HIST1H4I:HIST1H4J:HIST1H4K:HIST1H4L:HIST1H2BO:HIST4H4:UBE2I
eo	GWAScatalog	Eosinophil counts	357	8	1.91349e-10	4.23359e-07	CCL24:RHBDD2:IL33:LPAR1:PRG3:SLC43A3:ALOX15:CLC
mcv	Reactome	REACTOME_DNA_REPLICATION_PRE_INITIATION	123	8	1.20879e-08	4.25392e-07	HIST2H4A:HIST2H4B:HIST1H2BA:HIST1H3A:HIST1H4A:HIST1H4B:HIST1H3B:HIST1H2AB:HIST1H2BB:HIST1H3C:HIST1H4C:HIST1H2BC:HIST1H2AC:HIST1H2BE:HIST1H4D:HIST1H3D:HIST1H2BF:HIST1H4E:HIST1H2BG:HIST1H2AE:HIST1H3E:HIST1H4F:HIST1H3F:HIST1H3G:HIST1H2BI:HIST1H4H:HIST1H4I:HIST1H3H:HIST1H4J:HIST1H4K:HIST1H3I:HIST1H4L:HIST1H3J:HIST1H2BO:HIST4H4
mch	Reactome	REACTOME_SIGNALING_BY_WNT	291	13	1.56966e-08	4.2561e-07	HIST2H4A:HIST2H4B:HIST1H2BA:HIST1H3A:HIST1H4A:HIST1H4B:HIST1H3B:HIST1H2AB:HIST1H2BB:HIST1H3C:HIST1H4C:HIST1H2BC:HIST1H2AC:HIST1H2BD:HIST1H2BE:HIST1H4D:HIST1H3D:HIST1H2AD:HIST1H2BF:HIST1H4E:HIST1H2BG:HIST1H2AE:HIST1H3E:HIST1H4F:HIST1H3F:HIST1H2BH:HIST1H3G:HIST1H2BI:HIST1H4H:HIST1H4I:HIST1H3H:HIST1H4J:HIST1H4K:HIST1H3I:HIST1H4L:HIST1H3J:HIST1H2BO:HIST4H4:AXIN1:GNG13
plt	GWAScatalog	Myocardial infarction	197	7	6.06861e-10	4.4756e-07	CCDC63:SH2B3:ATXN2:BRAP:ACAD10:NAA25:HECTD4
pct	GWAScatalog	Inflammatory bowel disease	538	9	1.67279e-09	4.56115e-07	SH2B3:ATXN2:BRAP:ACAD10:ALDH2:MAPKAPK5:TMEM116:ERP29:NAA25
pct	GWAScatalog	Epilepsy	16	4	1.75231e-09	4.56115e-07	CUX2:BRAP:ALDH2:NAA25
baso_p	Cell_type_signature	DESCARTES_MAIN_FETAL_HEMATOPOIETIC_STEM_CELLS	37	6	8.66997e-10	5.02767e-07	ABCC1:MPO:HSF5:AZU1:PRTN3:ELANE
baso_p	Cell_type_signature	HE_LIM_SUN_FETAL_LUNG_C2_GMP_CELL	39	6	1.21149e-09	5.02767e-07	DEFA4:MPO:BZRAP1:AZU1:PRTN3:ELANE
mch	Canonical_Pathways	REACTOME_NONHOMOLOGOUS_END_JOINING_NHEJ	47	7	1.01101e-08	5.20672e-07	HIST2H4A:HIST2H4B:HIST1H2BA:HIST1H4A:HIST1H4B:HIST1H2BB:HIST1H4C:HIST1H2BC:HIST1H2BD:HIST1H2BE:HIST1H4D:HIST1H2BF:HIST1H4E:HIST1H2BG:HIST1H4F:HIST1H2BH:HIST1H2BI:HIST1H4H:HIST1H4I:HIST1H4J:HIST1H4K:HIST1H4L:HIST1H2BO:HIST4H4
mch	Canonical_Pathways	REACTOME_RMTS_METHYLATE_HISTONE_ARGININES	47	7	1.01101e-08	5.20672e-07	HIST2H4A:HIST2H4B:HIST1H2AA:HIST1H3A:HIST1H4A:HIST1H4B:HIST1H3B:HIST1H2AB:HIST1H3C:HIST1H4C:HIST1H2AC:HIST1H4D:HIST1H3D:HIST1H2AD:HIST1H4E:HIST1H2AE:HIST1H3E:HIST1H4F:HIST1H3F:HIST1H3G:HIST1H4H:HIST1H2AG:HIST1H4I:HIST1H2AH:HIST1H2AI:HIST1H3H:HIST1H4J:HIST1H4K:HIST1H2AK:HIST1H2AL:HIST1H3I:HIST1H4L:HIST1H3J:HIST1H2AM:HIST4H4
mcv	Reactome	REACTOME_RMTS_METHYLATE_HISTONE_ARGININES	47	6	1.51316e-08	5.21409e-07	HIST2H4A:HIST2H4B:HIST1H2AA:HIST1H3A:HIST1H4A:HIST1H4B:HIST1H3B:HIST1H2AB:HIST1H3C:HIST1H4C:HIST1H2AC:HIST1H4D:HIST1H3D:HIST1H4E:HIST1H2AE:HIST1H3E:HIST1H4F:HIST1H3F:HIST1H3G:HIST1H4H:HIST1H2AG:HIST1H4I:HIST1H2AH:HIST1H2AI:HIST1H3H:HIST1H4J:HIST1H4K:HIST1H2AK:HIST1H2AL:HIST1H3I:HIST1H4L:HIST1H3J:HIST1H2AM:HIST4H4
mcv	Curated_gene_sets	REACTOME_GENE_SILENCING_BY_RNA	106	8	3.71102e-09	5.35624e-07	HIST2H4A:HIST2H4B:HIST1H2BA:HIST1H3A:HIST1H4A:HIST1H4B:HIST1H3B:HIST1H2AB:HIST1H2BB:HIST1H3C:HIST1H4C:HIST1H2BC:HIST1H2AC:HIST1H2BE:HIST1H4D:HIST1H3D:HIST1H2BF:HIST1H4E:HIST1H2BG:HIST1H2AE:HIST1H3E:HIST1H4F:HIST1H3F:HIST1H3G:HIST1H2BI:HIST1H4H:HIST1H4I:HIST1H3H:HIST1H4J:HIST1H4K:HIST1H3I:HIST1H4L:HIST1H3J:HIST1H2BO:HIST4H4
mcv	Canonical_Pathways	REACTOME_CHROMATIN_MODIFYING_ENZYMES	231	10	8.23106e-09	5.41148e-07	HIST2H4A:HIST2H4B:HIST1H2AA:HIST1H2BA:HIST1H3A:HIST1H4A:HIST1H4B:HIST1H3B:HIST1H2AB:HIST1H2BB:HIST1H3C:HIST1H4C:HIST1H2BC:HIST1H2AC:HIST1H2BE:HIST1H4D:HIST1H3D:HIST1H2BF:HIST1H4E:HIST1H2BG:HIST1H2AE:HIST1H3E:HIST1H4F:HIST1H3F:HIST1H3G:HIST1H2BI:HIST1H4H:HIST1H2AG:HIST1H4I:HIST1H2AH:HIST1H2AI:HIST1H3H:HIST1H4J:HIST1H4K:HIST1H2AK:HIST1H2AL:HIST1H3I:HIST1H4L:HIST1H3J:HIST1H2AM:HIST1H2BO:HIST4H4
baso_p	GWAScatalog	Cognitive function	63	7	4.93929e-10	5.46408e-07	RNF43:HSF5:TEX14:RAD51C:PPM1E:TRIM37:SKA2
hgb	Curated_gene_sets	REACTOME_DNA_DAMAGE_TELOMERE_STRESS_INDUCED_SENESCENCE	60	5	1.33904e-10	5.53635e-07	HIST2H4A:HIST2H4B:HIST1H1A:HIST1H4A:HIST1H4B:HIST1H2AB:HIST1H2BB:HIST1H1C:HIST1H4C:HIST1H4D:HIST1H4E:HIST1H2AE:HIST1H4F:HIST1H4H:HIST1H4I:HIST1H4J:HIST1H4K:HIST1H4L:HIST4H4
hgb	Curated_gene_sets	REACTOME_CELLULAR_SENESCENCE	161	6	1.7048e-10	5.53635e-07	HIST2H4A:HIST2H4B:HIST1H1A:HIST1H3A:HIST1H4A:HIST1H4B:HIST1H3B:HIST1H2AB:HIST1H2BB:HIST1H3C:HIST1H1C:HIST1H4C:HIST1H4D:HIST1H3D:HIST1H4E:HIST1H2AE:HIST1H3E:HIST1H4F:HIST1H3F:HIST1H3G:HIST1H4H:HIST1H4I:HIST1H3H:HIST1H4J:HIST1H4K:HIST1H3I:HIST1H4L:HIST1H3J:HIST4H4
mcv	Reactome	REACTOME_ESR_MEDIATED_SIGNALING	184	9	1.6954e-08	5.72284e-07	HIST2H4A:HIST2H4B:HIST1H2BA:HIST1H3A:HIST1H4A:HIST1H4B:HIST1H3B:HIST1H2AB:HIST1H2BB:HIST1H3C:HIST1H4C:HIST1H2BC:HIST1H2AC:HIST1H2BE:HIST1H4D:HIST1H3D:HIST1H2BF:HIST1H4E:HIST1H2BG:HIST1H2AE:HIST1H3E:HIST1H4F:HIST1H3F:HIST1H3G:HIST1H2BI:HIST1H4H:HIST1H4I:HIST1H3H:HIST1H4J:HIST1H4K:HIST1H3I:HIST1H4L:HIST1H3J:HIST1H2BO:HIST4H4:AXIN1
mchc	GO_bp	GOBP_SENSORY_PERCEPTION_OF_CHEMICAL_STIMULUS	469	9	1.5138e-10	5.86674e-07	OR52K2:OR52M1:OR51B2:OR51B6:OR52L1:OR56A4:OR56A1:OR56B4:CNGA4
mch	Reactome	REACTOME_SIGNALING_BY_NOTCH	197	11	2.20446e-08	5.88094e-07	HIST2H4A:HIST2H4B:HIST1H2BA:HIST1H3A:HIST1H4A:HIST1H4B:HIST1H3B:HIST1H2AB:HIST1H2BB:HIST1H3C:HIST1H4C:HIST1H2BC:HIST1H2AC:HIST1H2BD:HIST1H2BE:HIST1H4D:HIST1H3D:HIST1H2AD:HIST1H2BF:HIST1H4E:HIST1H2BG:HIST1H2AE:HIST1H3E:HIST1H4F:HIST1H3F:HIST1H2BH:HIST1H3G:HIST1H2BI:HIST1H4H:HIST1H4I:HIST1H3H:HIST1H4J:HIST1H4K:HIST1H3I:HIST1H4L:HIST1H3J:HIST1H2BO:HIST4H4
mpv	Positional_gene_sets	chr12q24	209	7	2.07728e-09	6.23184e-07	ORAI1:TMEM120B:RHOF:SETD1B:HPD:PSMD9:WDR66
mch	GO_bp	GOBP_PROTEIN_DNA_COMPLEX_SUBUNIT_ORGANIZATION	200	13	1.63932e-10	6.35318e-07	HIST2H4A:HIST2H4B:HIST1H2BA:HIST1H1A:HIST1H3A:HIST1H4A:HIST1H4B:HIST1H3B:HIST1H2BB:HIST1H3C:HIST1H1C:HIST1H4C:HIST1H1T:HIST1H2BC:HIST1H1E:HIST1H2BE:HIST1H4D:HIST1H3D:HIST1H2BF:HIST1H4E:HIST1H2BG:HIST1H3E:HIST1H1D:HIST1H4F:HIST1H4G:HIST1H3F:HIST1H2BH:HIST1H3G:HIST1H2BI:HIST1H4H:HIST1H4I:HIST1H3H:HIST1H4J:HIST1H4K:HIST1H3I:HIST1H4L:HIST1H3J:HIST1H2BO:HIST4H4
mcv	Curated_gene_sets	REACTOME_MITOTIC_PROPHASE	109	8	4.63606e-09	6.54592e-07	HIST2H4A:HIST2H4B:HIST1H2BA:HIST1H3A:HIST1H4A:HIST1H4B:HIST1H3B:HIST1H2AB:HIST1H2BB:HIST1H3C:HIST1H4C:HIST1H2BC:HIST1H2AC:HIST1H2BE:HIST1H4D:HIST1H3D:HIST1H2BF:HIST1H4E:HIST1H2BG:HIST1H2AE:HIST1H3E:HIST1H4F:HIST1H3F:HIST1H3G:HIST1H2BI:HIST1H4H:HIST1H4I:HIST1H3H:HIST1H4J:HIST1H4K:HIST1H3I:HIST1H4L:HIST1H3J:HIST1H2BO:HIST4H4
rbc	Curated_gene_sets	REACTOME_OLFACTORY_SIGNALING_PATHWAY	377	9	2.06446e-10	6.70433e-07	OR52K2:OR52M1:OR51B2:OR51B6:OR52L1:OR56A4:OR56A1:OR56B4:CNGA4
rbc	Curated_gene_sets	KEGG_OLFACTORY_TRANSDUCTION	377	9	2.06446e-10	6.70433e-07	OR52K2:OR52M1:OR51B2:OR51B6:OR52L1:OR56A4:OR56A1:OR56B4:CNGA4
mcv	Curated_gene_sets	REACTOME_EPIGENETIC_REGULATION_OF_GENE_EXPRESSION	110	8	4.98579e-09	6.88994e-07	HIST2H4A:HIST2H4B:HIST1H2BA:HIST1H3A:HIST1H4A:HIST1H4B:HIST1H3B:HIST1H2AB:HIST1H2BB:HIST1H3C:HIST1H4C:HIST1H2BC:HIST1H2AC:HIST1H2BE:HIST1H4D:HIST1H3D:HIST1H2BF:HIST1H4E:HIST1H2BG:HIST1H2AE:HIST1H3E:HIST1H4F:HIST1H3F:HIST1H3G:HIST1H2BI:HIST1H4H:HIST1H4I:HIST1H3H:HIST1H4J:HIST1H4K:HIST1H3I:HIST1H4L:HIST1H3J:HIST1H2BO:HIST4H4
ret	GO_mf	GOMF_OLFACTORY_RECEPTOR_ACTIVITY	294	6	4.03564e-10	7.15116e-07	OR10K1:OR10R2:OR6Y1:OR6P1:OR10X1:OR10Z1
ret_p	GO_mf	GOMF_OLFACTORY_RECEPTOR_ACTIVITY	294	6	4.03564e-10	7.15116e-07	OR10K1:OR10R2:OR6Y1:OR6P1:OR10X1:OR10Z1
irf	GO_mf	GOMF_OLFACTORY_RECEPTOR_ACTIVITY	294	6	4.03564e-10	7.15116e-07	OR10K1:OR10R2:OR6Y1:OR6P1:OR10X1:OR10Z1
mch	Canonical_Pathways	REACTOME_PROCESSING_OF_DNA_DOUBLE_STRAND_BREAK_ENDS	76	8	1.45016e-08	7.34589e-07	HIST2H4A:HIST2H4B:HIST1H2BA:HIST1H4A:HIST1H4B:HIST1H2BB:HIST1H4C:HIST1H2BC:HIST1H2BD:HIST1H2BE:HIST1H4D:HIST1H2BF:HIST1H4E:HIST1H2BG:HIST1H4F:HIST1H2BH:HIST1H2BI:HIST1H4H:HIST1H4I:HIST1H4J:HIST1H4K:HIST1H4L:HIST1H2BO:HIST4H4:UBE2I
mcv	Canonical_Pathways	REACTOME_DNA_REPLICATION_PRE_INITIATION	123	8	1.20879e-08	7.7816e-07	HIST2H4A:HIST2H4B:HIST1H2BA:HIST1H3A:HIST1H4A:HIST1H4B:HIST1H3B:HIST1H2AB:HIST1H2BB:HIST1H3C:HIST1H4C:HIST1H2BC:HIST1H2AC:HIST1H2BE:HIST1H4D:HIST1H3D:HIST1H2BF:HIST1H4E:HIST1H2BG:HIST1H2AE:HIST1H3E:HIST1H4F:HIST1H3F:HIST1H3G:HIST1H2BI:HIST1H4H:HIST1H4I:HIST1H3H:HIST1H4J:HIST1H4K:HIST1H3I:HIST1H4L:HIST1H3J:HIST1H2BO:HIST4H4
mcv	Reactome	REACTOME_SIGNALING_BY_NUCLEAR_RECEPTORS	258	10	2.35661e-08	7.79566e-07	HIST2H4A:HIST2H4B:HIST1H2BA:HIST1H3A:HIST1H4A:HIST1H4B:HIST1H3B:HIST1H2AB:HIST1H2BB:HIST1H3C:HIST1H4C:HIST1H2BC:HIST1H2AC:HIST1H2BE:HIST1H4D:HIST1H3D:HIST1H2BF:HIST1H4E:HIST1H2BG:HIST1H2AE:HIST1H3E:HIST1H4F:HIST1H3F:HIST1H3G:HIST1H2BI:HIST1H4H:HIST1H4I:HIST1H3H:HIST1H4J:HIST1H4K:HIST1H3I:HIST1H4L:HIST1H3J:HIST1H2BO:ALDH8A1:HIST4H4:AXIN1
mch	Canonical_Pathways	REACTOME_SIGNALING_BY_WNT	291	13	1.56966e-08	7.82299e-07	HIST2H4A:HIST2H4B:HIST1H2BA:HIST1H3A:HIST1H4A:HIST1H4B:HIST1H3B:HIST1H2AB:HIST1H2BB:HIST1H3C:HIST1H4C:HIST1H2BC:HIST1H2AC:HIST1H2BD:HIST1H2BE:HIST1H4D:HIST1H3D:HIST1H2AD:HIST1H2BF:HIST1H4E:HIST1H2BG:HIST1H2AE:HIST1H3E:HIST1H4F:HIST1H3F:HIST1H2BH:HIST1H3G:HIST1H2BI:HIST1H4H:HIST1H4I:HIST1H3H:HIST1H4J:HIST1H4K:HIST1H3I:HIST1H4L:HIST1H3J:HIST1H2BO:HIST4H4:AXIN1:GNG13
mch	Curated_gene_sets	REACTOME_CELLULAR_RESPONSES_TO_STIMULI	727	20	7.24623e-09	7.97699e-07	HIST2H4A:HIST2H4B:HIST1H2BA:HIST1H1A:HIST1H3A:HIST1H4A:HIST1H4B:HIST1H3B:HIST1H2AB:HIST1H2BB:HIST1H3C:HIST1H1C:HIST1H4C:HIST1H2BC:HIST1H2AC:HIST1H1E:HIST1H2BD:HIST1H2BE:HIST1H4D:HIST1H3D:HIST1H2AD:HIST1H2BF:HIST1H4E:HIST1H2BG:HIST1H2AE:HIST1H3E:HIST1H1D:HIST1H4F:HIST1H3F:HIST1H2BH:HIST1H3G:HIST1H2BI:HIST1H4H:HIST1H4I:HIST1H3H:HIST1H4J:HIST1H4K:HIST1H3I:HIST1H4L:HIST1H3J:HIST1H2BO:GPX6:GPX5:HIST4H4:NPRL3:HBA2:HBA1:WDR24
rbc	GO_mf	GOMF_OXYGEN_CARRIER_ACTIVITY	13	4	1.0407e-09	9.22061e-07	HBG2:HBE1:HBM:HBA2:HBA1
mchc	Reactome	REACTOME_SENSORY_PERCEPTION	588	9	1.11605e-09	9.22974e-07	OR52K2:OR52M1:OR51B2:OR51B6:OR52L1:OR56A4:OR56A1:OR56B4:CNGA4
mcv	Reactome	REACTOME_TCF_DEPENDENT_SIGNALING_IN_RESPONSE_TO_WNT	196	9	2.93178e-08	9.50817e-07	HIST2H4A:HIST2H4B:HIST1H2BA:HIST1H3A:HIST1H4A:HIST1H4B:HIST1H3B:HIST1H2AB:HIST1H2BB:HIST1H3C:HIST1H4C:HIST1H2BC:HIST1H2AC:HIST1H2BE:HIST1H4D:HIST1H3D:HIST1H2BF:HIST1H4E:HIST1H2BG:HIST1H2AE:HIST1H3E:HIST1H4F:HIST1H3F:HIST1H3G:HIST1H2BI:HIST1H4H:HIST1H4I:HIST1H3H:HIST1H4J:HIST1H4K:HIST1H3I:HIST1H4L:HIST1H3J:HIST1H2BO:HIST4H4:AXIN1
mcv	Canonical_Pathways	REACTOME_RMTS_METHYLATE_HISTONE_ARGININES	47	6	1.51316e-08	9.54216e-07	HIST2H4A:HIST2H4B:HIST1H2AA:HIST1H3A:HIST1H4A:HIST1H4B:HIST1H3B:HIST1H2AB:HIST1H3C:HIST1H4C:HIST1H2AC:HIST1H4D:HIST1H3D:HIST1H4E:HIST1H2AE:HIST1H3E:HIST1H4F:HIST1H3F:HIST1H3G:HIST1H4H:HIST1H2AG:HIST1H4I:HIST1H2AH:HIST1H2AI:HIST1H3H:HIST1H4J:HIST1H4K:HIST1H2AK:HIST1H2AL:HIST1H3I:HIST1H4L:HIST1H3J:HIST1H2AM:HIST4H4
mch	GO_mf	GOMF_PROTEIN_HETERODIMERIZATION_ACTIVITY	282	14	1.0836e-09	9.6007e-07	HIST2H4A:HIST2H4B:HIST1H2AA:HIST1H2BA:HIST1H3A:HIST1H4A:HIST1H4B:HIST1H3B:HIST1H2AB:HIST1H2BB:HIST1H3C:HIST1H4C:HIST1H2BC:HIST1H2AC:HIST1H2BD:HIST1H2BE:HIST1H4D:HIST1H3D:HIST1H2AD:HIST1H2BF:HIST1H4E:HIST1H2BG:HIST1H2AE:HIST1H3E:HIST1H4F:HIST1H4G:HIST1H3F:HIST1H2BH:HIST1H3G:HIST1H2BI:HIST1H4H:HIST1H2AG:HIST1H4I:HIST1H2AH:HIST1H2AI:HIST1H3H:HIST1H4J:HIST1H4K:HIST1H2AK:HIST1H2AL:HIST1H3I:HIST1H4L:HIST1H3J:HIST1H2AM:HIST1H2BO:HIST4H4
mcv	Reactome	REACTOME_TELOMERE_MAINTENANCE	90	7	3.02081e-08	9.60851e-07	HIST2H4A:HIST2H4B:HIST1H2BA:HIST1H4A:HIST1H4B:HIST1H2AB:HIST1H2BB:HIST1H4C:HIST1H2BC:HIST1H2AC:HIST1H2BE:HIST1H4D:HIST1H2BF:HIST1H4E:HIST1H2BG:HIST1H2AE:HIST1H4F:HIST1H2BI:HIST1H4H:HIST1H4I:HIST1H4J:HIST1H4K:HIST1H4L:HIST1H2BO:HIST4H4
pct	GWAScatalog	Drinking behavior	4	3	4.24619e-09	1.04385e-06	CCDC63:BRAP:ALDH2
mcv	Canonical_Pathways	REACTOME_ESR_MEDIATED_SIGNALING	184	9	1.6954e-08	1.04776e-06	HIST2H4A:HIST2H4B:HIST1H2BA:HIST1H3A:HIST1H4A:HIST1H4B:HIST1H3B:HIST1H2AB:HIST1H2BB:HIST1H3C:HIST1H4C:HIST1H2BC:HIST1H2AC:HIST1H2BE:HIST1H4D:HIST1H3D:HIST1H2BF:HIST1H4E:HIST1H2BG:HIST1H2AE:HIST1H3E:HIST1H4F:HIST1H3F:HIST1H3G:HIST1H2BI:HIST1H4H:HIST1H4I:HIST1H3H:HIST1H4J:HIST1H4K:HIST1H3I:HIST1H4L:HIST1H3J:HIST1H2BO:HIST4H4:AXIN1
mch	Curated_gene_sets	REACTOME_RMTS_METHYLATE_HISTONE_ARGININES	47	7	1.01101e-08	1.07648e-06	HIST2H4A:HIST2H4B:HIST1H2AA:HIST1H3A:HIST1H4A:HIST1H4B:HIST1H3B:HIST1H2AB:HIST1H3C:HIST1H4C:HIST1H2AC:HIST1H4D:HIST1H3D:HIST1H2AD:HIST1H4E:HIST1H2AE:HIST1H3E:HIST1H4F:HIST1H3F:HIST1H3G:HIST1H4H:HIST1H2AG:HIST1H4I:HIST1H2AH:HIST1H2AI:HIST1H3H:HIST1H4J:HIST1H4K:HIST1H2AK:HIST1H2AL:HIST1H3I:HIST1H4L:HIST1H3J:HIST1H2AM:HIST4H4
mch	Curated_gene_sets	REACTOME_NONHOMOLOGOUS_END_JOINING_NHEJ	47	7	1.01101e-08	1.07648e-06	HIST2H4A:HIST2H4B:HIST1H2BA:HIST1H4A:HIST1H4B:HIST1H2BB:HIST1H4C:HIST1H2BC:HIST1H2BD:HIST1H2BE:HIST1H4D:HIST1H2BF:HIST1H4E:HIST1H2BG:HIST1H4F:HIST1H2BH:HIST1H2BI:HIST1H4H:HIST1H4I:HIST1H4J:HIST1H4K:HIST1H4L:HIST1H2BO:HIST4H4
mch	Canonical_Pathways	REACTOME_SIGNALING_BY_NOTCH	197	11	2.20446e-08	1.08124e-06	HIST2H4A:HIST2H4B:HIST1H2BA:HIST1H3A:HIST1H4A:HIST1H4B:HIST1H3B:HIST1H2AB:HIST1H2BB:HIST1H3C:HIST1H4C:HIST1H2BC:HIST1H2AC:HIST1H2BD:HIST1H2BE:HIST1H4D:HIST1H3D:HIST1H2AD:HIST1H2BF:HIST1H4E:HIST1H2BG:HIST1H2AE:HIST1H3E:HIST1H4F:HIST1H3F:HIST1H2BH:HIST1H3G:HIST1H2BI:HIST1H4H:HIST1H4I:HIST1H3H:HIST1H4J:HIST1H4K:HIST1H3I:HIST1H4L:HIST1H3J:HIST1H2BO:HIST4H4
mcv	Curated_gene_sets	REACTOME_CHROMATIN_MODIFYING_ENZYMES	231	10	8.23106e-09	1.11377e-06	HIST2H4A:HIST2H4B:HIST1H2AA:HIST1H2BA:HIST1H3A:HIST1H4A:HIST1H4B:HIST1H3B:HIST1H2AB:HIST1H2BB:HIST1H3C:HIST1H4C:HIST1H2BC:HIST1H2AC:HIST1H2BE:HIST1H4D:HIST1H3D:HIST1H2BF:HIST1H4E:HIST1H2BG:HIST1H2AE:HIST1H3E:HIST1H4F:HIST1H3F:HIST1H3G:HIST1H2BI:HIST1H4H:HIST1H2AG:HIST1H4I:HIST1H2AH:HIST1H2AI:HIST1H3H:HIST1H4J:HIST1H4K:HIST1H2AK:HIST1H2AL:HIST1H3I:HIST1H4L:HIST1H3J:HIST1H2AM:HIST1H2BO:HIST4H4
rdw_cv	GO_mf	GOMF_OXYGEN_CARRIER_ACTIVITY	13	4	1.25931e-09	1.11575e-06	HBZ:HBM:HBA2:HBA1:HBQ1
hgb	Reactome	REACTOME_DNA_METHYLATION	32	4	2.35778e-09	1.13463e-06	HIST2H4A:HIST2H4B:HIST1H3A:HIST1H4A:HIST1H4B:HIST1H3B:HIST1H2AB:HIST1H2BB:HIST1H3C:HIST1H4C:HIST1H4D:HIST1H3D:HIST1H4E:HIST1H2AE:HIST1H3E:HIST1H4F:HIST1H3F:HIST1H3G:HIST1H4H:HIST1H4I:HIST1H3H:HIST1H4J:HIST1H4K:HIST1H3I:HIST1H4L:HIST1H3J:HIST4H4
hgb	Reactome	REACTOME_SIRT1_NEGATIVELY_REGULATES_RRNA_EXPRESSION	35	4	3.42997e-09	1.13463e-06	HIST2H4A:HIST2H4B:HIST1H3A:HIST1H4A:HIST1H4B:HIST1H3B:HIST1H2AB:HIST1H2BB:HIST1H3C:HIST1H4C:HIST1H4D:HIST1H3D:HIST1H4E:HIST1H2AE:HIST1H3E:HIST1H4F:HIST1H3F:HIST1H3G:HIST1H4H:HIST1H4I:HIST1H3H:HIST1H4J:HIST1H4K:HIST1H3I:HIST1H4L:HIST1H3J:HIST4H4
hgb	Reactome	REACTOME_ACTIVATED_PKN1_STIMULATES_TRANSCRIPTION_OF_AR_ANDROGEN_RECEPTOR_REGULATED_GENES_KLK2_AND_KLK3	35	4	3.42997e-09	1.13463e-06	HIST2H4A:HIST2H4B:HIST1H3A:HIST1H4A:HIST1H4B:HIST1H3B:HIST1H2AB:HIST1H2BB:HIST1H3C:HIST1H4C:HIST1H4D:HIST1H3D:HIST1H4E:HIST1H2AE:HIST1H3E:HIST1H4F:HIST1H3F:HIST1H3G:HIST1H4H:HIST1H4I:HIST1H3H:HIST1H4J:HIST1H4K:HIST1H3I:HIST1H4L:HIST1H3J:HIST4H4
mcv	Reactome	REACTOME_TRANSCRIPTIONAL_REGULATION_BY_RUNX1	201	9	3.64429e-08	1.13729e-06	HIST2H4A:HIST2H4B:HIST1H2BA:HIST1H3A:HIST1H4A:HIST1H4B:HIST1H3B:HIST1H2AB:HIST1H2BB:HIST1H3C:HIST1H4C:HIST1H2BC:HIST1H2AC:HIST1H2BE:HIST1H4D:HIST1H3D:HIST1H2BF:HIST1H4E:HIST1H2BG:HIST1H2AE:HIST1H3E:HIST1H4F:HIST1H3F:HIST1H3G:HIST1H2BI:HIST1H4H:HIST1H4I:HIST1H3H:HIST1H4J:HIST1H4K:HIST1H3I:HIST1H4L:HIST1H3J:HIST1H2BO:HIST4H4:AXIN1
mchc	Canonical_Pathways	REACTOME_SENSORY_PERCEPTION	588	9	1.11605e-09	1.14953e-06	OR52K2:OR52M1:OR51B2:OR51B6:OR52L1:OR56A4:OR56A1:OR56B4:CNGA4
plt	GWAScatalog	Alcohol dependence symptom count	17	4	1.83295e-09	1.15868e-06	BRAP:ACAD10:NAA25:HECTD4
mrv	Positional_gene_sets	chr6p21	176	5	3.91678e-09	1.17503e-06	TFEB:PGC:FRS3:PRICKLE4:TOMM6:USP49
neut_p	Positional_gene_sets	chr6p21	176	5	3.91678e-09	1.17503e-06	TFEB:PGC:FRS3:PRICKLE4:TOMM6:USP49
mcv	Reactome	REACTOME_DEUBIQUITINATION	272	10	3.88149e-08	1.18889e-06	HIST1H2AA:HIST1H2BA:HIST1H2AB:HIST1H2BB:HIST1H2BC:HIST1H2AC:HIST1H2BE:HIST1H2BF:HIST1H2BG:HIST1H2AE:HIST1H2BI:HIST1H2AG:HIST1H2AH:HIST1H2AI:HIST1H2AK:HIST1H2AL:HIST1H2AM:HIST1H2BO:USP49:AXIN1
hgb	Reactome	REACTOME_ASSEMBLY_OF_THE_ORC_COMPLEX_AT_THE_ORIGIN_OF_REPLICATION	37	4	4.32383e-09	1.19194e-06	HIST2H4A:HIST2H4B:HIST1H3A:HIST1H4A:HIST1H4B:HIST1H3B:HIST1H2AB:HIST1H2BB:HIST1H3C:HIST1H4C:HIST1H4D:HIST1H3D:HIST1H4E:HIST1H2AE:HIST1H3E:HIST1H4F:HIST1H3F:HIST1H3G:HIST1H4H:HIST1H4I:HIST1H3H:HIST1H4J:HIST1H4K:HIST1H3I:HIST1H4L:HIST1H3J:HIST4H4
hgb	Reactome	REACTOME_CONDENSATION_OF_PROPHASE_CHROMOSOMES	41	4	6.62195e-09	1.36909e-06	HIST2H4A:HIST2H4B:HIST1H3A:HIST1H4A:HIST1H4B:HIST1H3B:HIST1H2AB:HIST1H2BB:HIST1H3C:HIST1H4C:HIST1H4D:HIST1H3D:HIST1H4E:HIST1H2AE:HIST1H3E:HIST1H4F:HIST1H3F:HIST1H3G:HIST1H4H:HIST1H4I:HIST1H3H:HIST1H4J:HIST1H4K:HIST1H3I:HIST1H4L:HIST1H3J:HIST4H4
hgb	Reactome	REACTOME_PRC2_METHYLATES_HISTONES_AND_DNA	41	4	6.62195e-09	1.36909e-06	HIST2H4A:HIST2H4B:HIST1H3A:HIST1H4A:HIST1H4B:HIST1H3B:HIST1H2AB:HIST1H2BB:HIST1H3C:HIST1H4C:HIST1H4D:HIST1H3D:HIST1H4E:HIST1H2AE:HIST1H3E:HIST1H4F:HIST1H3F:HIST1H3G:HIST1H4H:HIST1H4I:HIST1H3H:HIST1H4J:HIST1H4K:HIST1H3I:HIST1H4L:HIST1H3J:HIST4H4
mch	GWAScatalog	Lung cancer in ever smokers	93	9	3.71382e-09	1.36947e-06	SCGN:TRIM38:BTN3A2:BTN2A1:HMGN4:ABT1:ZNF322:ZSCAN31:ZSCAN23
mcv	Canonical_Pathways	REACTOME_SIGNALING_BY_NUCLEAR_RECEPTORS	258	10	2.35661e-08	1.42783e-06	HIST2H4A:HIST2H4B:HIST1H2BA:HIST1H3A:HIST1H4A:HIST1H4B:HIST1H3B:HIST1H2AB:HIST1H2BB:HIST1H3C:HIST1H4C:HIST1H2BC:HIST1H2AC:HIST1H2BE:HIST1H4D:HIST1H3D:HIST1H2BF:HIST1H4E:HIST1H2BG:HIST1H2AE:HIST1H3E:HIST1H4F:HIST1H3F:HIST1H3G:HIST1H2BI:HIST1H4H:HIST1H4I:HIST1H3H:HIST1H4J:HIST1H4K:HIST1H3I:HIST1H4L:HIST1H3J:HIST1H2BO:ALDH8A1:HIST4H4:AXIN1
hgb	Reactome	REACTOME_ERCC6_CSB_AND_EHMT2_G9A_POSITIVELY_REGULATE_RRNA_EXPRESSION	43	4	8.0648e-09	1.48213e-06	HIST2H4A:HIST2H4B:HIST1H3A:HIST1H4A:HIST1H4B:HIST1H3B:HIST1H2AB:HIST1H2BB:HIST1H3C:HIST1H4C:HIST1H4D:HIST1H3D:HIST1H4E:HIST1H2AE:HIST1H3E:HIST1H4F:HIST1H3F:HIST1H3G:HIST1H4H:HIST1H4I:HIST1H3H:HIST1H4J:HIST1H4K:HIST1H3I:HIST1H4L:HIST1H3J:HIST4H4
mch	Curated_gene_sets	REACTOME_PROCESSING_OF_DNA_DOUBLE_STRAND_BREAK_ENDS	76	8	1.45016e-08	1.51916e-06	HIST2H4A:HIST2H4B:HIST1H2BA:HIST1H4A:HIST1H4B:HIST1H2BB:HIST1H4C:HIST1H2BC:HIST1H2BD:HIST1H2BE:HIST1H4D:HIST1H2BF:HIST1H4E:HIST1H2BG:HIST1H4F:HIST1H2BH:HIST1H2BI:HIST1H4H:HIST1H4I:HIST1H4J:HIST1H4K:HIST1H4L:HIST1H2BO:HIST4H4:UBE2I
mcv	Curated_gene_sets	REACTOME_DNA_REPLICATION_PRE_INITIATION	123	8	1.20879e-08	1.60227e-06	HIST2H4A:HIST2H4B:HIST1H2BA:HIST1H3A:HIST1H4A:HIST1H4B:HIST1H3B:HIST1H2AB:HIST1H2BB:HIST1H3C:HIST1H4C:HIST1H2BC:HIST1H2AC:HIST1H2BE:HIST1H4D:HIST1H3D:HIST1H2BF:HIST1H4E:HIST1H2BG:HIST1H2AE:HIST1H3E:HIST1H4F:HIST1H3F:HIST1H3G:HIST1H2BI:HIST1H4H:HIST1H4I:HIST1H3H:HIST1H4J:HIST1H4K:HIST1H3I:HIST1H4L:HIST1H3J:HIST1H2BO:HIST4H4
mch	Curated_gene_sets	REACTOME_SIGNALING_BY_WNT	291	13	1.56966e-08	1.61825e-06	HIST2H4A:HIST2H4B:HIST1H2BA:HIST1H3A:HIST1H4A:HIST1H4B:HIST1H3B:HIST1H2AB:HIST1H2BB:HIST1H3C:HIST1H4C:HIST1H2BC:HIST1H2AC:HIST1H2BD:HIST1H2BE:HIST1H4D:HIST1H3D:HIST1H2AD:HIST1H2BF:HIST1H4E:HIST1H2BG:HIST1H2AE:HIST1H3E:HIST1H4F:HIST1H3F:HIST1H2BH:HIST1H3G:HIST1H2BI:HIST1H4H:HIST1H4I:HIST1H3H:HIST1H4J:HIST1H4K:HIST1H3I:HIST1H4L:HIST1H3J:HIST1H2BO:HIST4H4:AXIN1:GNG13
mcv	Reactome	REACTOME_DNA_DOUBLE_STRAND_BREAK_RESPONSE	58	6	5.53284e-08	1.66388e-06	HIST2H4A:HIST2H4B:HIST1H2BA:HIST1H4A:HIST1H4B:HIST1H2BB:HIST1H4C:HIST1H2BC:HIST1H2BE:HIST1H4D:HIST1H2BF:HIST1H4E:HIST1H2BG:HIST1H4F:HIST1H2BI:HIST1H4H:HIST1H4I:HIST1H4J:HIST1H4K:HIST1H4L:HIST1H2BO:HIST4H4:UBE2I
mcv	Canonical_Pathways	REACTOME_TCF_DEPENDENT_SIGNALING_IN_RESPONSE_TO_WNT	196	9	2.93178e-08	1.74215e-06	HIST2H4A:HIST2H4B:HIST1H2BA:HIST1H3A:HIST1H4A:HIST1H4B:HIST1H3B:HIST1H2AB:HIST1H2BB:HIST1H3C:HIST1H4C:HIST1H2BC:HIST1H2AC:HIST1H2BE:HIST1H4D:HIST1H3D:HIST1H2BF:HIST1H4E:HIST1H2BG:HIST1H2AE:HIST1H3E:HIST1H4F:HIST1H3F:HIST1H3G:HIST1H2BI:HIST1H4H:HIST1H4I:HIST1H3H:HIST1H4J:HIST1H4K:HIST1H3I:HIST1H4L:HIST1H3J:HIST1H2BO:HIST4H4:AXIN1
mch	Reactome	REACTOME_DEUBIQUITINATION	272	12	6.66055e-08	1.74866e-06	HIST1H2AA:HIST1H2BA:HIST1H2AB:HIST1H2BB:HIST1H2BC:HIST1H2AC:HIST1H2BD:HIST1H2BE:HIST1H2AD:HIST1H2BF:HIST1H2BG:HIST1H2AE:HIST1H2BH:HIST1H2BI:HIST1H2AG:HIST1H2AH:HIST1H2AI:HIST1H2AK:HIST1H2AL:HIST1H2AM:HIST1H2BO:AXIN1
mcv	Canonical_Pathways	REACTOME_TELOMERE_MAINTENANCE	90	7	3.02081e-08	1.76119e-06	HIST2H4A:HIST2H4B:HIST1H2BA:HIST1H4A:HIST1H4B:HIST1H2AB:HIST1H2BB:HIST1H4C:HIST1H2BC:HIST1H2AC:HIST1H2BE:HIST1H4D:HIST1H2BF:HIST1H4E:HIST1H2BG:HIST1H2AE:HIST1H4F:HIST1H2BI:HIST1H4H:HIST1H4I:HIST1H4J:HIST1H4K:HIST1H4L:HIST1H2BO:HIST4H4
mcv	Reactome	REACTOME_DNA_REPLICATION	151	8	6.02771e-08	1.78033e-06	HIST2H4A:HIST2H4B:HIST1H2BA:HIST1H3A:HIST1H4A:HIST1H4B:HIST1H3B:HIST1H2AB:HIST1H2BB:HIST1H3C:HIST1H4C:HIST1H2BC:HIST1H2AC:HIST1H2BE:HIST1H4D:HIST1H3D:HIST1H2BF:HIST1H4E:HIST1H2BG:HIST1H2AE:HIST1H3E:HIST1H4F:HIST1H3F:HIST1H3G:HIST1H2BI:HIST1H4H:HIST1H4I:HIST1H3H:HIST1H4J:HIST1H4K:HIST1H3I:HIST1H4L:HIST1H3J:HIST1H2BO:HIST4H4
plt	GWAScatalog	Diastolic blood pressure x alcohol consumption interaction (2df test)	60	5	3.30435e-09	1.82772e-06	SH2B3:ATXN2:BRAP:NAA25:HECTD4
eo_p	GWAScatalog	Confectionary intake	3	3	3.78319e-09	1.91102e-06	ALDH2:NAA25:TRAFD1
eo_p	GWAScatalog	Esophageal cancer	13	4	3.88683e-09	1.91102e-06	BRAP:ACAD10:ALDH2:RPL6
eo_p	GWAScatalog	Confectionary intake	3	3	3.78319e-09	1.91102e-06	ALDH2:NAA25:TRAFD1
eo_p	GWAScatalog	Esophageal cancer	13	4	3.88683e-09	1.91102e-06	BRAP:ACAD10:ALDH2:RPL6
eo_p	GWAScatalog	Confectionary intake	3	3	3.78319e-09	1.91102e-06	ALDH2:NAA25:TRAFD1
eo_p	GWAScatalog	Esophageal cancer	13	4	3.88683e-09	1.91102e-06	BRAP:ACAD10:ALDH2:RPL6
eo_p	GWAScatalog	Confectionary intake	3	3	3.78319e-09	1.91102e-06	ALDH2:NAA25:TRAFD1
eo_p	GWAScatalog	Esophageal cancer	13	4	3.88683e-09	1.91102e-06	BRAP:ACAD10:ALDH2:RPL6
mcv	Curated_gene_sets	REACTOME_RMTS_METHYLATE_HISTONE_ARGININES	47	6	1.51316e-08	1.96559e-06	HIST2H4A:HIST2H4B:HIST1H2AA:HIST1H3A:HIST1H4A:HIST1H4B:HIST1H3B:HIST1H2AB:HIST1H3C:HIST1H4C:HIST1H2AC:HIST1H4D:HIST1H3D:HIST1H4E:HIST1H2AE:HIST1H3E:HIST1H4F:HIST1H3F:HIST1H3G:HIST1H4H:HIST1H2AG:HIST1H4I:HIST1H2AH:HIST1H2AI:HIST1H3H:HIST1H4J:HIST1H4K:HIST1H2AK:HIST1H2AL:HIST1H3I:HIST1H4L:HIST1H3J:HIST1H2AM:HIST4H4
mcv	Canonical_Pathways	REACTOME_TRANSCRIPTIONAL_REGULATION_BY_RUNX1	201	9	3.64429e-08	2.08535e-06	HIST2H4A:HIST2H4B:HIST1H2BA:HIST1H3A:HIST1H4A:HIST1H4B:HIST1H3B:HIST1H2AB:HIST1H2BB:HIST1H3C:HIST1H4C:HIST1H2BC:HIST1H2AC:HIST1H2BE:HIST1H4D:HIST1H3D:HIST1H2BF:HIST1H4E:HIST1H2BG:HIST1H2AE:HIST1H3E:HIST1H4F:HIST1H3F:HIST1H3G:HIST1H2BI:HIST1H4H:HIST1H4I:HIST1H3H:HIST1H4J:HIST1H4K:HIST1H3I:HIST1H4L:HIST1H3J:HIST1H2BO:HIST4H4:AXIN1
rdw_cv	Cell_type_signature	DESCARTES_MAIN_FETAL_ERYTHROBLASTS	211	7	4.5906e-09	2.08646e-06	TRIM58:RCCD1:PRC1:HBZ:HBM:HBA2:HBA1:HBQ1
rdw_cv	Cell_type_signature	DESCARTES_FETAL_PANCREAS_ERYTHROBLASTS	117	6	5.02762e-09	2.08646e-06	TRIM58:OR2W3:HBZ:HBM:HBA2:HBA1:HBQ1
hgb	Canonical_Pathways	REACTOME_DNA_METHYLATION	32	4	2.35778e-09	2.11972e-06	HIST2H4A:HIST2H4B:HIST1H3A:HIST1H4A:HIST1H4B:HIST1H3B:HIST1H2AB:HIST1H2BB:HIST1H3C:HIST1H4C:HIST1H4D:HIST1H3D:HIST1H4E:HIST1H2AE:HIST1H3E:HIST1H4F:HIST1H3F:HIST1H3G:HIST1H4H:HIST1H4I:HIST1H3H:HIST1H4J:HIST1H4K:HIST1H3I:HIST1H4L:HIST1H3J:HIST4H4
hgb	Canonical_Pathways	REACTOME_SIRT1_NEGATIVELY_REGULATES_RRNA_EXPRESSION	35	4	3.42997e-09	2.11972e-06	HIST2H4A:HIST2H4B:HIST1H3A:HIST1H4A:HIST1H4B:HIST1H3B:HIST1H2AB:HIST1H2BB:HIST1H3C:HIST1H4C:HIST1H4D:HIST1H3D:HIST1H4E:HIST1H2AE:HIST1H3E:HIST1H4F:HIST1H3F:HIST1H3G:HIST1H4H:HIST1H4I:HIST1H3H:HIST1H4J:HIST1H4K:HIST1H3I:HIST1H4L:HIST1H3J:HIST4H4
hgb	Canonical_Pathways	REACTOME_ACTIVATED_PKN1_STIMULATES_TRANSCRIPTION_OF_AR_ANDROGEN_RECEPTOR_REGULATED_GENES_KLK2_AND_KLK3	35	4	3.42997e-09	2.11972e-06	HIST2H4A:HIST2H4B:HIST1H3A:HIST1H4A:HIST1H4B:HIST1H3B:HIST1H2AB:HIST1H2BB:HIST1H3C:HIST1H4C:HIST1H4D:HIST1H3D:HIST1H4E:HIST1H2AE:HIST1H3E:HIST1H4F:HIST1H3F:HIST1H3G:HIST1H4H:HIST1H4I:HIST1H3H:HIST1H4J:HIST1H4K:HIST1H3I:HIST1H4L:HIST1H3J:HIST4H4
mchc	GO_bp	GOBP_OXYGEN_TRANSPORT	15	4	8.31398e-10	2.14806e-06	HBG2:HBE1:HBM:HBA2:HBA1
mcv	Curated_gene_sets	REACTOME_ESR_MEDIATED_SIGNALING	184	9	1.6954e-08	2.15914e-06	HIST2H4A:HIST2H4B:HIST1H2BA:HIST1H3A:HIST1H4A:HIST1H4B:HIST1H3B:HIST1H2AB:HIST1H2BB:HIST1H3C:HIST1H4C:HIST1H2BC:HIST1H2AC:HIST1H2BE:HIST1H4D:HIST1H3D:HIST1H2BF:HIST1H4E:HIST1H2BG:HIST1H2AE:HIST1H3E:HIST1H4F:HIST1H3F:HIST1H3G:HIST1H2BI:HIST1H4H:HIST1H4I:HIST1H3H:HIST1H4J:HIST1H4K:HIST1H3I:HIST1H4L:HIST1H3J:HIST1H2BO:HIST4H4:AXIN1
mcv	Canonical_Pathways	REACTOME_DEUBIQUITINATION	272	10	3.88149e-08	2.18069e-06	HIST1H2AA:HIST1H2BA:HIST1H2AB:HIST1H2BB:HIST1H2BC:HIST1H2AC:HIST1H2BE:HIST1H2BF:HIST1H2BG:HIST1H2AE:HIST1H2BI:HIST1H2AG:HIST1H2AH:HIST1H2AI:HIST1H2AK:HIST1H2AL:HIST1H2AM:HIST1H2BO:USP49:AXIN1
hgb	Canonical_Pathways	REACTOME_ASSEMBLY_OF_THE_ORC_COMPLEX_AT_THE_ORIGIN_OF_REPLICATION	37	4	4.32383e-09	2.22677e-06	HIST2H4A:HIST2H4B:HIST1H3A:HIST1H4A:HIST1H4B:HIST1H3B:HIST1H2AB:HIST1H2BB:HIST1H3C:HIST1H4C:HIST1H4D:HIST1H3D:HIST1H4E:HIST1H2AE:HIST1H3E:HIST1H4F:HIST1H3F:HIST1H3G:HIST1H4H:HIST1H4I:HIST1H3H:HIST1H4J:HIST1H4K:HIST1H3I:HIST1H4L:HIST1H3J:HIST4H4
mch	Curated_gene_sets	REACTOME_SIGNALING_BY_NOTCH	197	11	2.20446e-08	2.23719e-06	HIST2H4A:HIST2H4B:HIST1H2BA:HIST1H3A:HIST1H4A:HIST1H4B:HIST1H3B:HIST1H2AB:HIST1H2BB:HIST1H3C:HIST1H4C:HIST1H2BC:HIST1H2AC:HIST1H2BD:HIST1H2BE:HIST1H4D:HIST1H3D:HIST1H2AD:HIST1H2BF:HIST1H4E:HIST1H2BG:HIST1H2AE:HIST1H3E:HIST1H4F:HIST1H3F:HIST1H2BH:HIST1H3G:HIST1H2BI:HIST1H4H:HIST1H4I:HIST1H3H:HIST1H4J:HIST1H4K:HIST1H3I:HIST1H4L:HIST1H3J:HIST1H2BO:HIST4H4
rbc	GO_bp	GOBP_SENSORY_PERCEPTION_OF_SMELL	394	9	3.04996e-10	2.36403e-06	OR52K2:OR52M1:OR51B2:OR51B6:OR52L1:OR56A4:OR56A1:OR56B4:CNGA4
mchc	Curated_gene_sets	REACTOME_SENSORY_PERCEPTION	588	9	1.11605e-09	2.41625e-06	OR52K2:OR52M1:OR51B2:OR51B6:OR52L1:OR56A4:OR56A1:OR56B4:CNGA4
mch	GO_mf	GOMF_STRUCTURAL_MOLECULE_ACTIVITY	703	20	4.10727e-09	2.42603e-06	HIST2H4A:HIST2H4B:HIST1H2AA:HIST1H2BA:HIST1H1A:HIST1H3A:HIST1H4A:HIST1H4B:HIST1H3B:HIST1H2AB:HIST1H2BB:HIST1H3C:HIST1H1C:HIST1H4C:HIST1H1T:HIST1H2BC:HIST1H2AC:HIST1H1E:HIST1H2BD:HIST1H2BE:HIST1H4D:HIST1H3D:HIST1H2AD:HIST1H2BF:HIST1H4E:HIST1H2BG:HIST1H2AE:HIST1H3E:HIST1H1D:HIST1H4F:HIST1H4G:HIST1H3F:HIST1H2BH:HIST1H3G:HIST1H2BI:HIST1H4H:HIST1H2AG:HIST1H4I:HIST1H2AH:HIST1H2AI:HIST1H3H:HIST1H4J:HIST1H4K:HIST1H2AK:HIST1H2AL:HIST1H3I:HIST1H4L:HIST1H3J:HIST1H2AM:HIST1H2BO:HIST4H4:MRPL28
hgb	GO_bp	GOBP_PROTEIN_DNA_COMPLEX_SUBUNIT_ORGANIZATION	200	6	6.32446e-10	2.45104e-06	HIST2H4A:HIST2H4B:HIST1H1A:HIST1H3A:HIST1H4A:HIST1H4B:HIST1H3B:HIST1H2BB:HIST1H3C:HIST1H1C:HIST1H4C:HIST1H1T:HIST1H4D:HIST1H3D:HIST1H4E:HIST1H3E:HIST1H4F:HIST1H3F:HIST1H3G:HIST1H4H:HIST1H4I:HIST1H3H:HIST1H4J:HIST1H4K:HIST1H3I:HIST1H4L:HIST1H3J:HIST4H4
baso	Positional_gene_sets	chr10p15	31	5	1.65781e-08	2.48671e-06	LARP4B:GTPBP4:IDI2:IDI1:WDR37
baso	Positional_gene_sets	chr10p15	31	5	1.65781e-08	2.48671e-06	LARP4B:GTPBP4:IDI2:IDI1:WDR37
rdw_cv	GWAScatalog	Mean corpuscular hemoglobin concentration	191	7	2.2966e-09	2.54062e-06	TRIM58:HBZ:HBA2:HBA1:HBQ1:LUC7L:ITFG3:C18orf25
hgb	Canonical_Pathways	REACTOME_CONDENSATION_OF_PROPHASE_CHROMOSOMES	41	4	6.62195e-09	2.55773e-06	HIST2H4A:HIST2H4B:HIST1H3A:HIST1H4A:HIST1H4B:HIST1H3B:HIST1H2AB:HIST1H2BB:HIST1H3C:HIST1H4C:HIST1H4D:HIST1H3D:HIST1H4E:HIST1H2AE:HIST1H3E:HIST1H4F:HIST1H3F:HIST1H3G:HIST1H4H:HIST1H4I:HIST1H3H:HIST1H4J:HIST1H4K:HIST1H3I:HIST1H4L:HIST1H3J:HIST4H4
hgb	Canonical_Pathways	REACTOME_PRC2_METHYLATES_HISTONES_AND_DNA	41	4	6.62195e-09	2.55773e-06	HIST2H4A:HIST2H4B:HIST1H3A:HIST1H4A:HIST1H4B:HIST1H3B:HIST1H2AB:HIST1H2BB:HIST1H3C:HIST1H4C:HIST1H4D:HIST1H3D:HIST1H4E:HIST1H2AE:HIST1H3E:HIST1H4F:HIST1H3F:HIST1H3G:HIST1H4H:HIST1H4I:HIST1H3H:HIST1H4J:HIST1H4K:HIST1H3I:HIST1H4L:HIST1H3J:HIST4H4
hgb	Canonical_Pathways	REACTOME_ERCC6_CSB_AND_EHMT2_G9A_POSITIVELY_REGULATE_RRNA_EXPRESSION	43	4	8.0648e-09	2.76892e-06	HIST2H4A:HIST2H4B:HIST1H3A:HIST1H4A:HIST1H4B:HIST1H3B:HIST1H2AB:HIST1H2BB:HIST1H3C:HIST1H4C:HIST1H4D:HIST1H3D:HIST1H4E:HIST1H2AE:HIST1H3E:HIST1H4F:HIST1H3F:HIST1H3G:HIST1H4H:HIST1H4I:HIST1H3H:HIST1H4J:HIST1H4K:HIST1H3I:HIST1H4L:HIST1H3J:HIST4H4
mcv	Curated_gene_sets	REACTOME_SIGNALING_BY_NUCLEAR_RECEPTORS	258	10	2.35661e-08	2.94349e-06	HIST2H4A:HIST2H4B:HIST1H2BA:HIST1H3A:HIST1H4A:HIST1H4B:HIST1H3B:HIST1H2AB:HIST1H2BB:HIST1H3C:HIST1H4C:HIST1H2BC:HIST1H2AC:HIST1H2BE:HIST1H4D:HIST1H3D:HIST1H2BF:HIST1H4E:HIST1H2BG:HIST1H2AE:HIST1H3E:HIST1H4F:HIST1H3F:HIST1H3G:HIST1H2BI:HIST1H4H:HIST1H4I:HIST1H3H:HIST1H4J:HIST1H4K:HIST1H3I:HIST1H4L:HIST1H3J:HIST1H2BO:ALDH8A1:HIST4H4:AXIN1
ret	Reactome	REACTOME_OLFACTORY_SIGNALING_PATHWAY	377	6	1.80068e-09	2.97833e-06	OR10K1:OR10R2:OR6Y1:OR6P1:OR10X1:OR10Z1
ret_p	Reactome	REACTOME_OLFACTORY_SIGNALING_PATHWAY	377	6	1.80068e-09	2.97833e-06	OR10K1:OR10R2:OR6Y1:OR6P1:OR10X1:OR10Z1
irf	Reactome	REACTOME_OLFACTORY_SIGNALING_PATHWAY	377	6	1.80068e-09	2.97833e-06	OR10K1:OR10R2:OR6Y1:OR6P1:OR10X1:OR10Z1
mcv	Canonical_Pathways	REACTOME_DNA_DOUBLE_STRAND_BREAK_RESPONSE	58	6	5.53284e-08	3.05294e-06	HIST2H4A:HIST2H4B:HIST1H2BA:HIST1H4A:HIST1H4B:HIST1H2BB:HIST1H4C:HIST1H2BC:HIST1H2BE:HIST1H4D:HIST1H2BF:HIST1H4E:HIST1H2BG:HIST1H4F:HIST1H2BI:HIST1H4H:HIST1H4I:HIST1H4J:HIST1H4K:HIST1H4L:HIST1H2BO:HIST4H4:UBE2I
mch	Canonical_Pathways	REACTOME_DEUBIQUITINATION	272	12	6.66055e-08	3.2158e-06	HIST1H2AA:HIST1H2BA:HIST1H2AB:HIST1H2BB:HIST1H2BC:HIST1H2AC:HIST1H2BD:HIST1H2BE:HIST1H2AD:HIST1H2BF:HIST1H2BG:HIST1H2AE:HIST1H2BH:HIST1H2BI:HIST1H2AG:HIST1H2AH:HIST1H2AI:HIST1H2AK:HIST1H2AL:HIST1H2AM:HIST1H2BO:AXIN1
mcv	Canonical_Pathways	REACTOME_DNA_REPLICATION	151	8	6.02771e-08	3.26766e-06	HIST2H4A:HIST2H4B:HIST1H2BA:HIST1H3A:HIST1H4A:HIST1H4B:HIST1H3B:HIST1H2AB:HIST1H2BB:HIST1H3C:HIST1H4C:HIST1H2BC:HIST1H2AC:HIST1H2BE:HIST1H4D:HIST1H3D:HIST1H2BF:HIST1H4E:HIST1H2BG:HIST1H2AE:HIST1H3E:HIST1H4F:HIST1H3F:HIST1H3G:HIST1H2BI:HIST1H4H:HIST1H4I:HIST1H3H:HIST1H4J:HIST1H4K:HIST1H3I:HIST1H4L:HIST1H3J:HIST1H2BO:HIST4H4
hgb	Reactome	REACTOME_MEIOTIC_RECOMBINATION	54	4	2.05985e-08	3.27047e-06	HIST2H4A:HIST2H4B:HIST1H3A:HIST1H4A:HIST1H4B:HIST1H3B:HIST1H2AB:HIST1H2BB:HIST1H3C:HIST1H4C:HIST1H4D:HIST1H3D:HIST1H4E:HIST1H2AE:HIST1H3E:HIST1H4F:HIST1H3F:HIST1H3G:HIST1H4H:HIST1H4I:HIST1H3H:HIST1H4J:HIST1H4K:HIST1H3I:HIST1H4L:HIST1H3J:HIST4H4
hgb	Reactome	REACTOME_RNA_POLYMERASE_I_PROMOTER_ESCAPE	55	4	2.22073e-08	3.27047e-06	HIST2H4A:HIST2H4B:HIST1H3A:HIST1H4A:HIST1H4B:HIST1H3B:HIST1H2AB:HIST1H2BB:HIST1H3C:HIST1H4C:HIST1H4D:HIST1H3D:HIST1H4E:HIST1H2AE:HIST1H3E:HIST1H4F:HIST1H3F:HIST1H3G:HIST1H4H:HIST1H4I:HIST1H3H:HIST1H4J:HIST1H4K:HIST1H3I:HIST1H4L:HIST1H3J:HIST4H4
hgb	Reactome	REACTOME_TRANSCRIPTIONAL_REGULATION_OF_GRANULOPOIESIS	57	4	2.5705e-08	3.27047e-06	HIST2H4A:HIST2H4B:HIST1H3A:HIST1H4A:HIST1H4B:HIST1H3B:HIST1H2AB:HIST1H2BB:HIST1H3C:HIST1H4C:HIST1H4D:HIST1H3D:HIST1H4E:HIST1H2AE:HIST1H3E:HIST1H4F:HIST1H3F:HIST1H3G:HIST1H4H:HIST1H4I:HIST1H3H:HIST1H4J:HIST1H4K:HIST1H3I:HIST1H4L:HIST1H3J:HIST4H4
hgb	Reactome	REACTOME_B_WICH_COMPLEX_POSITIVELY_REGULATES_RRNA_EXPRESSION	57	4	2.5705e-08	3.27047e-06	HIST2H4A:HIST2H4B:HIST1H3A:HIST1H4A:HIST1H4B:HIST1H3B:HIST1H2AB:HIST1H2BB:HIST1H3C:HIST1H4C:HIST1H4D:HIST1H3D:HIST1H4E:HIST1H2AE:HIST1H3E:HIST1H4F:HIST1H3F:HIST1H3G:HIST1H4H:HIST1H4I:HIST1H3H:HIST1H4J:HIST1H4K:HIST1H3I:HIST1H4L:HIST1H3J:HIST4H4
pct	GWAScatalog	Diastolic blood pressure x alcohol consumption (light vs heavy) interaction (2df test)	26	4	1.42952e-08	3.32927e-06	ATXN2:BRAP:ALDH2:HECTD4
hgb	Reactome	REACTOME_HDACS_DEACETYLATE_HISTONES	59	4	2.95992e-08	3.49588e-06	HIST2H4A:HIST2H4B:HIST1H3A:HIST1H4A:HIST1H4B:HIST1H3B:HIST1H2AB:HIST1H2BB:HIST1H3C:HIST1H4C:HIST1H4D:HIST1H3D:HIST1H4E:HIST1H2AE:HIST1H3E:HIST1H4F:HIST1H3F:HIST1H3G:HIST1H4H:HIST1H4I:HIST1H3H:HIST1H4J:HIST1H4K:HIST1H3I:HIST1H4L:HIST1H3J:HIST4H4
hgb	Reactome	REACTOME_FORMATION_OF_THE_BETA_CATENIN_TCF_TRANSACTIVATING_COMPLEX	60	4	3.17038e-08	3.49588e-06	HIST2H4A:HIST2H4B:HIST1H3A:HIST1H4A:HIST1H4B:HIST1H3B:HIST1H2AB:HIST1H2BB:HIST1H3C:HIST1H4C:HIST1H4D:HIST1H3D:HIST1H4E:HIST1H2AE:HIST1H3E:HIST1H4F:HIST1H3F:HIST1H3G:HIST1H4H:HIST1H4I:HIST1H3H:HIST1H4J:HIST1H4K:HIST1H3I:HIST1H4L:HIST1H3J:HIST4H4
hgb	Reactome	REACTOME_RHO_GTPASES_ACTIVATE_PKNS	61	4	3.39184e-08	3.50632e-06	HIST2H4A:HIST2H4B:HIST1H3A:HIST1H4A:HIST1H4B:HIST1H3B:HIST1H2AB:HIST1H2BB:HIST1H3C:HIST1H4C:HIST1H4D:HIST1H3D:HIST1H4E:HIST1H2AE:HIST1H3E:HIST1H4F:HIST1H3F:HIST1H3G:HIST1H4H:HIST1H4I:HIST1H3H:HIST1H4J:HIST1H4K:HIST1H3I:HIST1H4L:HIST1H3J:HIST4H4
pdw	GWAScatalog	Mean platelet volume	441	11	7.92626e-10	3.50737e-06	DNM3:ARHGEF3:BET1L:SCGB1C1:ODF3:PSMD13:NLRP6:TAOK1:NELFCD:CTSZ:TUBB1
mcv	Curated_gene_sets	REACTOME_TCF_DEPENDENT_SIGNALING_IN_RESPONSE_TO_WNT	196	9	2.93178e-08	3.59281e-06	HIST2H4A:HIST2H4B:HIST1H2BA:HIST1H3A:HIST1H4A:HIST1H4B:HIST1H3B:HIST1H2AB:HIST1H2BB:HIST1H3C:HIST1H4C:HIST1H2BC:HIST1H2AC:HIST1H2BE:HIST1H4D:HIST1H3D:HIST1H2BF:HIST1H4E:HIST1H2BG:HIST1H2AE:HIST1H3E:HIST1H4F:HIST1H3F:HIST1H3G:HIST1H2BI:HIST1H4H:HIST1H4I:HIST1H3H:HIST1H4J:HIST1H4K:HIST1H3I:HIST1H4L:HIST1H3J:HIST1H2BO:HIST4H4:AXIN1
mcv	Curated_gene_sets	REACTOME_TELOMERE_MAINTENANCE	90	7	3.02081e-08	3.63337e-06	HIST2H4A:HIST2H4B:HIST1H2BA:HIST1H4A:HIST1H4B:HIST1H2AB:HIST1H2BB:HIST1H4C:HIST1H2BC:HIST1H2AC:HIST1H2BE:HIST1H4D:HIST1H2BF:HIST1H4E:HIST1H2BG:HIST1H2AE:HIST1H4F:HIST1H2BI:HIST1H4H:HIST1H4I:HIST1H4J:HIST1H4K:HIST1H4L:HIST1H2BO:HIST4H4
mchc	GO_mf	GOMF_OLFACTORY_RECEPTOR_ACTIVITY	294	7	6.28242e-09	3.71082e-06	OR52K2:OR52M1:OR51B6:OR52L1:OR56A4:OR56A1:OR56B4
baso_p	Positional_gene_sets	chr10p15	31	5	2.48323e-08	3.72485e-06	LARP4B:GTPBP4:IDI2:IDI1:WDR37
eo_p	GWAScatalog	Platelet count	551	10	8.43242e-09	3.73135e-06	GABBR1:POR:SLC43A3:ATXN2:BRAP:ACAD10:TMEM116:NAA25:TRAFD1:PTPN11
eo_p	GWAScatalog	Platelet count	551	10	8.43242e-09	3.73135e-06	GABBR1:POR:SLC43A3:ATXN2:BRAP:ACAD10:TMEM116:NAA25:TRAFD1:PTPN11
eo_p	GWAScatalog	Platelet count	551	10	8.43242e-09	3.73135e-06	GABBR1:POR:SLC43A3:ATXN2:BRAP:ACAD10:TMEM116:NAA25:TRAFD1:PTPN11
eo_p	GWAScatalog	Platelet count	551	10	8.43242e-09	3.73135e-06	GABBR1:POR:SLC43A3:ATXN2:BRAP:ACAD10:TMEM116:NAA25:TRAFD1:PTPN11
mch	GWAScatalog	Lung cancer	143	10	1.16869e-08	3.97803e-06	SLC17A4:TRIM38:BTN3A1:BTN2A1:ABT1:ZNF322:PGBD1:ZSCAN31:ZSCAN12:ZSCAN23
hgb	Reactome	REACTOME_RUNX1_REGULATES_GENES_INVOLVED_IN_MEGAKARYOCYTE_DIFFERENTIATION_AND_PLATELET_FUNCTION	64	4	4.12595e-08	4.01431e-06	HIST2H4A:HIST2H4B:HIST1H3A:HIST1H4A:HIST1H4B:HIST1H3B:HIST1H2AB:HIST1H2BB:HIST1H3C:HIST1H4C:HIST1H4D:HIST1H3D:HIST1H4E:HIST1H2AE:HIST1H3E:HIST1H4F:HIST1H3F:HIST1H3G:HIST1H4H:HIST1H4I:HIST1H3H:HIST1H4J:HIST1H4K:HIST1H3I:HIST1H4L:HIST1H3J:HIST4H4
mcv	Curated_gene_sets	REACTOME_TRANSCRIPTIONAL_REGULATION_BY_RUNX1	201	9	3.64429e-08	4.30358e-06	HIST2H4A:HIST2H4B:HIST1H2BA:HIST1H3A:HIST1H4A:HIST1H4B:HIST1H3B:HIST1H2AB:HIST1H2BB:HIST1H3C:HIST1H4C:HIST1H2BC:HIST1H2AC:HIST1H2BE:HIST1H4D:HIST1H3D:HIST1H2BF:HIST1H4E:HIST1H2BG:HIST1H2AE:HIST1H3E:HIST1H4F:HIST1H3F:HIST1H3G:HIST1H2BI:HIST1H4H:HIST1H4I:HIST1H3H:HIST1H4J:HIST1H4K:HIST1H3I:HIST1H4L:HIST1H3J:HIST1H2BO:HIST4H4:AXIN1
hgb	Curated_gene_sets	REACTOME_DNA_METHYLATION	32	4	2.35778e-09	4.45553e-06	HIST2H4A:HIST2H4B:HIST1H3A:HIST1H4A:HIST1H4B:HIST1H3B:HIST1H2AB:HIST1H2BB:HIST1H3C:HIST1H4C:HIST1H4D:HIST1H3D:HIST1H4E:HIST1H2AE:HIST1H3E:HIST1H4F:HIST1H3F:HIST1H3G:HIST1H4H:HIST1H4I:HIST1H3H:HIST1H4J:HIST1H4K:HIST1H3I:HIST1H4L:HIST1H3J:HIST4H4
hgb	Curated_gene_sets	REACTOME_ACTIVATED_PKN1_STIMULATES_TRANSCRIPTION_OF_AR_ANDROGEN_RECEPTOR_REGULATED_GENES_KLK2_AND_KLK3	35	4	3.42997e-09	4.45553e-06	HIST2H4A:HIST2H4B:HIST1H3A:HIST1H4A:HIST1H4B:HIST1H3B:HIST1H2AB:HIST1H2BB:HIST1H3C:HIST1H4C:HIST1H4D:HIST1H3D:HIST1H4E:HIST1H2AE:HIST1H3E:HIST1H4F:HIST1H3F:HIST1H3G:HIST1H4H:HIST1H4I:HIST1H3H:HIST1H4J:HIST1H4K:HIST1H3I:HIST1H4L:HIST1H3J:HIST4H4
hgb	Curated_gene_sets	REACTOME_SIRT1_NEGATIVELY_REGULATES_RRNA_EXPRESSION	35	4	3.42997e-09	4.45553e-06	HIST2H4A:HIST2H4B:HIST1H3A:HIST1H4A:HIST1H4B:HIST1H3B:HIST1H2AB:HIST1H2BB:HIST1H3C:HIST1H4C:HIST1H4D:HIST1H3D:HIST1H4E:HIST1H2AE:HIST1H3E:HIST1H4F:HIST1H3F:HIST1H3G:HIST1H4H:HIST1H4I:HIST1H3H:HIST1H4J:HIST1H4K:HIST1H3I:HIST1H4L:HIST1H3J:HIST4H4
mcv	Curated_gene_sets	REACTOME_DEUBIQUITINATION	272	10	3.88149e-08	4.50184e-06	HIST1H2AA:HIST1H2BA:HIST1H2AB:HIST1H2BB:HIST1H2BC:HIST1H2AC:HIST1H2BE:HIST1H2BF:HIST1H2BG:HIST1H2AE:HIST1H2BI:HIST1H2AG:HIST1H2AH:HIST1H2AI:HIST1H2AK:HIST1H2AL:HIST1H2AM:HIST1H2BO:USP49:AXIN1
hgb	Curated_gene_sets	REACTOME_ASSEMBLY_OF_THE_ORC_COMPLEX_AT_THE_ORIGIN_OF_REPLICATION	37	4	4.32383e-09	4.68055e-06	HIST2H4A:HIST2H4B:HIST1H3A:HIST1H4A:HIST1H4B:HIST1H3B:HIST1H2AB:HIST1H2BB:HIST1H3C:HIST1H4C:HIST1H4D:HIST1H3D:HIST1H4E:HIST1H2AE:HIST1H3E:HIST1H4F:HIST1H3F:HIST1H3G:HIST1H4H:HIST1H4I:HIST1H3H:HIST1H4J:HIST1H4K:HIST1H3I:HIST1H4L:HIST1H3J:HIST4H4
mcv	Reactome	REACTOME_CHROMOSOME_MAINTENANCE	116	7	1.75377e-07	5.089e-06	HIST2H4A:HIST2H4B:HIST1H2BA:HIST1H4A:HIST1H4B:HIST1H2AB:HIST1H2BB:HIST1H4C:HIST1H2BC:HIST1H2AC:HIST1H2BE:HIST1H4D:HIST1H2BF:HIST1H4E:HIST1H2BG:HIST1H2AE:HIST1H4F:HIST1H2BI:HIST1H4H:HIST1H4I:HIST1H4J:HIST1H4K:HIST1H4L:HIST1H2BO:HIST4H4
mch	GWAScatalog	Squamous cell lung carcinoma	77	8	1.61049e-08	5.0903e-06	SCGN:BTN3A2:BTN3A3:ZNF322:ZNF165:PGBD1:ZSCAN12:GPX6
rbc	GO_bp	GOBP_SENSORY_PERCEPTION_OF_CHEMICAL_STIMULUS	469	9	1.41561e-09	5.12526e-06	OR52K2:OR52M1:OR51B2:OR51B6:OR52L1:OR56A4:OR56A1:OR56B4:CNGA4
rbc	GO_bp	GOBP_OXYGEN_TRANSPORT	15	4	1.98372e-09	5.12526e-06	HBG2:HBE1:HBM:HBA2:HBA1
mch	Reactome	REACTOME_DNA_REPAIR	302	12	2.07165e-07	5.35393e-06	HIST2H4A:HIST2H4B:HIST1H2BA:HIST1H4A:HIST1H4B:HIST1H2AB:HIST1H2BB:HIST1H4C:HIST1H2BC:HIST1H2AC:HIST1H2BD:HIST1H2BE:HIST1H4D:HIST1H2AD:HIST1H2BF:HIST1H4E:HIST1H2BG:HIST1H2AE:HIST1H4F:HIST1H2BH:HIST1H2BI:HIST1H4H:HIST1H4I:HIST1H4J:HIST1H4K:HIST1H4L:HIST1H2BO:HIST4H4:MPG:UBE2I
hgb	Curated_gene_sets	REACTOME_PRC2_METHYLATES_HISTONES_AND_DNA	41	4	6.62195e-09	5.3762e-06	HIST2H4A:HIST2H4B:HIST1H3A:HIST1H4A:HIST1H4B:HIST1H3B:HIST1H2AB:HIST1H2BB:HIST1H3C:HIST1H4C:HIST1H4D:HIST1H3D:HIST1H4E:HIST1H2AE:HIST1H3E:HIST1H4F:HIST1H3F:HIST1H3G:HIST1H4H:HIST1H4I:HIST1H3H:HIST1H4J:HIST1H4K:HIST1H3I:HIST1H4L:HIST1H3J:HIST4H4
hgb	Curated_gene_sets	REACTOME_CONDENSATION_OF_PROPHASE_CHROMOSOMES	41	4	6.62195e-09	5.3762e-06	HIST2H4A:HIST2H4B:HIST1H3A:HIST1H4A:HIST1H4B:HIST1H3B:HIST1H2AB:HIST1H2BB:HIST1H3C:HIST1H4C:HIST1H4D:HIST1H3D:HIST1H4E:HIST1H2AE:HIST1H3E:HIST1H4F:HIST1H3F:HIST1H3G:HIST1H4H:HIST1H4I:HIST1H3H:HIST1H4J:HIST1H4K:HIST1H3I:HIST1H4L:HIST1H3J:HIST4H4
hgb	Reactome	REACTOME_POSITIVE_EPIGENETIC_REGULATION_OF_RRNA_EXPRESSION	71	4	6.29621e-08	5.48101e-06	HIST2H4A:HIST2H4B:HIST1H3A:HIST1H4A:HIST1H4B:HIST1H3B:HIST1H2AB:HIST1H2BB:HIST1H3C:HIST1H4C:HIST1H4D:HIST1H3D:HIST1H4E:HIST1H2AE:HIST1H3E:HIST1H4F:HIST1H3F:HIST1H3G:HIST1H4H:HIST1H4I:HIST1H3H:HIST1H4J:HIST1H4K:HIST1H3I:HIST1H4L:HIST1H3J:HIST4H4
hgb	Reactome	REACTOME_DISEASES_OF_PROGRAMMED_CELL_DEATH	71	4	6.29621e-08	5.48101e-06	HIST2H4A:HIST2H4B:HIST1H3A:HIST1H4A:HIST1H4B:HIST1H3B:HIST1H2AB:HIST1H2BB:HIST1H3C:HIST1H4C:HIST1H4D:HIST1H3D:HIST1H4E:HIST1H2AE:HIST1H3E:HIST1H4F:HIST1H3F:HIST1H3G:HIST1H4H:HIST1H4I:HIST1H3H:HIST1H4J:HIST1H4K:HIST1H3I:HIST1H4L:HIST1H3J:HIST4H4
ret	Canonical_Pathways	REACTOME_OLFACTORY_SIGNALING_PATHWAY	377	6	1.80068e-09	5.56411e-06	OR10K1:OR10R2:OR6Y1:OR6P1:OR10X1:OR10Z1
ret_p	Canonical_Pathways	REACTOME_OLFACTORY_SIGNALING_PATHWAY	377	6	1.80068e-09	5.56411e-06	OR10K1:OR10R2:OR6Y1:OR6P1:OR10X1:OR10Z1
irf	Canonical_Pathways	REACTOME_OLFACTORY_SIGNALING_PATHWAY	377	6	1.80068e-09	5.56411e-06	OR10K1:OR10R2:OR6Y1:OR6P1:OR10X1:OR10Z1
baso	Chemical_and_Genetic_pertubation	NIKOLSKY_BREAST_CANCER_20Q12_Q13_AMPLICON	142	8	3.27009e-09	5.56732e-06	ZBTB46:DNAJC5:ZNF512B:SAMD10:PRPF6:SOX18:TCEA2:PCMTD2
baso	Chemical_and_Genetic_pertubation	NIKOLSKY_BREAST_CANCER_20Q12_Q13_AMPLICON	142	8	3.27009e-09	5.56732e-06	ZBTB46:DNAJC5:ZNF512B:SAMD10:PRPF6:SOX18:TCEA2:PCMTD2
hgb	Reactome	REACTOME_NEGATIVE_EPIGENETIC_REGULATION_OF_RRNA_EXPRESSION	73	4	7.04878e-08	5.60054e-06	HIST2H4A:HIST2H4B:HIST1H3A:HIST1H4A:HIST1H4B:HIST1H3B:HIST1H2AB:HIST1H2BB:HIST1H3C:HIST1H4C:HIST1H4D:HIST1H3D:HIST1H4E:HIST1H2AE:HIST1H3E:HIST1H4F:HIST1H3F:HIST1H3G:HIST1H4H:HIST1H4I:HIST1H3H:HIST1H4J:HIST1H4K:HIST1H3I:HIST1H4L:HIST1H3J:HIST4H4
hgb	Reactome	REACTOME_PRE_NOTCH_EXPRESSION_AND_PROCESSING	74	4	7.44932e-08	5.60054e-06	HIST2H4A:HIST2H4B:HIST1H3A:HIST1H4A:HIST1H4B:HIST1H3B:HIST1H2AB:HIST1H2BB:HIST1H3C:HIST1H4C:HIST1H4D:HIST1H3D:HIST1H4E:HIST1H2AE:HIST1H3E:HIST1H4F:HIST1H3F:HIST1H3G:HIST1H4H:HIST1H4I:HIST1H3H:HIST1H4J:HIST1H4K:HIST1H3I:HIST1H4L:HIST1H3J:HIST4H4
hgb	Reactome	REACTOME_RNA_POLYMERASE_I_TRANSCRIPTION	74	4	7.44932e-08	5.60054e-06	HIST2H4A:HIST2H4B:HIST1H3A:HIST1H4A:HIST1H4B:HIST1H3B:HIST1H2AB:HIST1H2BB:HIST1H3C:HIST1H4C:HIST1H4D:HIST1H3D:HIST1H4E:HIST1H2AE:HIST1H3E:HIST1H4F:HIST1H3F:HIST1H3G:HIST1H4H:HIST1H4I:HIST1H3H:HIST1H4J:HIST1H4K:HIST1H3I:HIST1H4L:HIST1H3J:HIST4H4
eo_p	GWAScatalog	Mean arterial pressure x alcohol consumption interaction (2df test)	49	5	1.39316e-08	5.60432e-06	ATXN2:BRAP:ALDH2:NAA25:HECTD4
eo_p	GWAScatalog	Mean arterial pressure x alcohol consumption interaction (2df test)	49	5	1.39316e-08	5.60432e-06	ATXN2:BRAP:ALDH2:NAA25:HECTD4
eo_p	GWAScatalog	Mean arterial pressure x alcohol consumption interaction (2df test)	49	5	1.39316e-08	5.60432e-06	ATXN2:BRAP:ALDH2:NAA25:HECTD4
eo_p	GWAScatalog	Mean arterial pressure x alcohol consumption interaction (2df test)	49	5	1.39316e-08	5.60432e-06	ATXN2:BRAP:ALDH2:NAA25:HECTD4
hgb	Reactome	REACTOME_TRANSCRIPTIONAL_REGULATION_BY_SMALL_RNAS	75	4	7.86663e-08	5.65713e-06	HIST2H4A:HIST2H4B:HIST1H3A:HIST1H4A:HIST1H4B:HIST1H3B:HIST1H2AB:HIST1H2BB:HIST1H3C:HIST1H4C:HIST1H4D:HIST1H3D:HIST1H4E:HIST1H2AE:HIST1H3E:HIST1H4F:HIST1H3F:HIST1H3G:HIST1H4H:HIST1H4I:HIST1H3H:HIST1H4J:HIST1H4K:HIST1H3I:HIST1H4L:HIST1H3J:HIST4H4
mcv	Reactome	REACTOME_CELLULAR_RESPONSES_TO_STIMULI	727	14	2.00656e-07	5.72216e-06	HIST2H4A:HIST2H4B:HIST1H2BA:HIST1H1A:HIST1H3A:HIST1H4A:HIST1H4B:HIST1H3B:HIST1H2AB:HIST1H2BB:HIST1H3C:HIST1H1C:HIST1H4C:HIST1H2BC:HIST1H2AC:HIST1H2BE:HIST1H4D:HIST1H3D:HIST1H2BF:HIST1H4E:HIST1H2BG:HIST1H2AE:HIST1H3E:HIST1H4F:HIST1H3F:HIST1H3G:HIST1H2BI:HIST1H4H:HIST1H4I:HIST1H3H:HIST1H4J:HIST1H4K:HIST1H3I:HIST1H4L:HIST1H3J:HIST1H2BO:GPX6:GPX5:HIST4H4:NPRL3:HBA2:HBA1
mchc	GO_bp	GOBP_GAS_TRANSPORT	21	4	3.63221e-09	5.73006e-06	HBG2:HBE1:HBM:HBA2:HBA1
mchc	GO_bp	GOBP_DETECTION_OF_CHEMICAL_STIMULUS	447	8	3.69634e-09	5.73006e-06	OR52K2:OR52M1:OR51B2:OR51B6:OR52L1:OR56A4:OR56A1:OR56B4
mpv	GWAScatalog	Platelet distribution width	373	8	3.92417e-09	5.78814e-06	RNPEPL1:ARHGEF3:IQGAP2:F2R:JMJD1C:TMEM120B:RHOF:TUBB1
hgb	Curated_gene_sets	REACTOME_ERCC6_CSB_AND_EHMT2_G9A_POSITIVELY_REGULATE_RRNA_EXPRESSION	43	4	8.0648e-09	5.8201e-06	HIST2H4A:HIST2H4B:HIST1H3A:HIST1H4A:HIST1H4B:HIST1H3B:HIST1H2AB:HIST1H2BB:HIST1H3C:HIST1H4C:HIST1H4D:HIST1H3D:HIST1H4E:HIST1H2AE:HIST1H3E:HIST1H4F:HIST1H3F:HIST1H3G:HIST1H4H:HIST1H4I:HIST1H3H:HIST1H4J:HIST1H4K:HIST1H3I:HIST1H4L:HIST1H3J:HIST4H4
hgb	Reactome	REACTOME_AMYLOID_FIBER_FORMATION	77	4	8.75337e-08	6.03253e-06	HIST2H4A:HIST2H4B:HIST1H3A:HIST1H4A:HIST1H4B:HIST1H3B:HIST1H2AB:HIST1H2BB:HIST1H3C:HIST1H4C:HIST1H4D:HIST1H3D:HIST1H4E:HIST1H2AE:HIST1H3E:HIST1H4F:HIST1H3F:HIST1H3G:HIST1H4H:HIST1H4I:HIST1H3H:HIST1H4J:HIST1H4K:HIST1H3I:HIST1H4L:HIST1H3J:HIST4H4
hgb	Reactome	REACTOME_SENESCENCE_ASSOCIATED_SECRETORY_PHENOTYPE_SASP	78	4	9.22374e-08	6.10243e-06	HIST2H4A:HIST2H4B:HIST1H3A:HIST1H4A:HIST1H4B:HIST1H3B:HIST1H2AB:HIST1H2BB:HIST1H3C:HIST1H4C:HIST1H4D:HIST1H3D:HIST1H4E:HIST1H2AE:HIST1H3E:HIST1H4F:HIST1H3F:HIST1H3G:HIST1H4H:HIST1H4I:HIST1H3H:HIST1H4J:HIST1H4K:HIST1H3I:HIST1H4L:HIST1H3J:HIST4H4
hgb	Canonical_Pathways	REACTOME_MEIOTIC_RECOMBINATION	54	4	2.05985e-08	6.10989e-06	HIST2H4A:HIST2H4B:HIST1H3A:HIST1H4A:HIST1H4B:HIST1H3B:HIST1H2AB:HIST1H2BB:HIST1H3C:HIST1H4C:HIST1H4D:HIST1H3D:HIST1H4E:HIST1H2AE:HIST1H3E:HIST1H4F:HIST1H3F:HIST1H3G:HIST1H4H:HIST1H4I:HIST1H3H:HIST1H4J:HIST1H4K:HIST1H3I:HIST1H4L:HIST1H3J:HIST4H4
hgb	Canonical_Pathways	REACTOME_RNA_POLYMERASE_I_PROMOTER_ESCAPE	55	4	2.22073e-08	6.10989e-06	HIST2H4A:HIST2H4B:HIST1H3A:HIST1H4A:HIST1H4B:HIST1H3B:HIST1H2AB:HIST1H2BB:HIST1H3C:HIST1H4C:HIST1H4D:HIST1H3D:HIST1H4E:HIST1H2AE:HIST1H3E:HIST1H4F:HIST1H3F:HIST1H3G:HIST1H4H:HIST1H4I:HIST1H3H:HIST1H4J:HIST1H4K:HIST1H3I:HIST1H4L:HIST1H3J:HIST4H4
hgb	Canonical_Pathways	REACTOME_TRANSCRIPTIONAL_REGULATION_OF_GRANULOPOIESIS	57	4	2.5705e-08	6.10989e-06	HIST2H4A:HIST2H4B:HIST1H3A:HIST1H4A:HIST1H4B:HIST1H3B:HIST1H2AB:HIST1H2BB:HIST1H3C:HIST1H4C:HIST1H4D:HIST1H3D:HIST1H4E:HIST1H2AE:HIST1H3E:HIST1H4F:HIST1H3F:HIST1H3G:HIST1H4H:HIST1H4I:HIST1H3H:HIST1H4J:HIST1H4K:HIST1H3I:HIST1H4L:HIST1H3J:HIST4H4
hgb	Canonical_Pathways	REACTOME_B_WICH_COMPLEX_POSITIVELY_REGULATES_RRNA_EXPRESSION	57	4	2.5705e-08	6.10989e-06	HIST2H4A:HIST2H4B:HIST1H3A:HIST1H4A:HIST1H4B:HIST1H3B:HIST1H2AB:HIST1H2BB:HIST1H3C:HIST1H4C:HIST1H4D:HIST1H3D:HIST1H4E:HIST1H2AE:HIST1H3E:HIST1H4F:HIST1H3F:HIST1H3G:HIST1H4H:HIST1H4I:HIST1H3H:HIST1H4J:HIST1H4K:HIST1H3I:HIST1H4L:HIST1H3J:HIST4H4
mcv	GWAScatalog	Red blood cell count	489	13	1.39899e-08	6.19053e-06	HFE:USP49:HBS1L:CHURC1-FNTB:FNTB:MAX:NPRL3:HBZ:HBM:HBQ1:LUC7L:ITFG3:PDIA2:AXIN1
mcv	Curated_gene_sets	REACTOME_DNA_DOUBLE_STRAND_BREAK_RESPONSE	58	6	5.53284e-08	6.30453e-06	HIST2H4A:HIST2H4B:HIST1H2BA:HIST1H4A:HIST1H4B:HIST1H2BB:HIST1H4C:HIST1H2BC:HIST1H2BE:HIST1H4D:HIST1H2BF:HIST1H4E:HIST1H2BG:HIST1H4F:HIST1H2BI:HIST1H4H:HIST1H4I:HIST1H4J:HIST1H4K:HIST1H4L:HIST1H2BO:HIST4H4:UBE2I
mch	Reactome	REACTOME_G2_M_DNA_DAMAGE_CHECKPOINT	74	7	2.5411e-07	6.46611e-06	HIST2H4A:HIST2H4B:HIST1H2BA:HIST1H4A:HIST1H4B:HIST1H2BB:HIST1H4C:HIST1H2BC:HIST1H2BD:HIST1H2BE:HIST1H4D:HIST1H2BF:HIST1H4E:HIST1H2BG:HIST1H4F:HIST1H2BH:HIST1H2BI:HIST1H4H:HIST1H4I:HIST1H4J:HIST1H4K:HIST1H4L:HIST1H2BO:HIST4H4
hgb	Reactome	REACTOME_HCMV_LATE_EVENTS	80	4	1.02209e-07	6.50204e-06	HIST2H4A:HIST2H4B:HIST1H3A:HIST1H4A:HIST1H4B:HIST1H3B:HIST1H2AB:HIST1H2BB:HIST1H3C:HIST1H4C:HIST1H4D:HIST1H3D:HIST1H4E:HIST1H2AE:HIST1H3E:HIST1H4F:HIST1H3F:HIST1H3G:HIST1H4H:HIST1H4I:HIST1H3H:HIST1H4J:HIST1H4K:HIST1H3I:HIST1H4L:HIST1H3J:HIST4H4
hgb	Canonical_Pathways	REACTOME_HDACS_DEACETYLATE_HISTONES	59	4	2.95992e-08	6.53099e-06	HIST2H4A:HIST2H4B:HIST1H3A:HIST1H4A:HIST1H4B:HIST1H3B:HIST1H2AB:HIST1H2BB:HIST1H3C:HIST1H4C:HIST1H4D:HIST1H3D:HIST1H4E:HIST1H2AE:HIST1H3E:HIST1H4F:HIST1H3F:HIST1H3G:HIST1H4H:HIST1H4I:HIST1H3H:HIST1H4J:HIST1H4K:HIST1H3I:HIST1H4L:HIST1H3J:HIST4H4
hgb	Canonical_Pathways	REACTOME_FORMATION_OF_THE_BETA_CATENIN_TCF_TRANSACTIVATING_COMPLEX	60	4	3.17038e-08	6.53099e-06	HIST2H4A:HIST2H4B:HIST1H3A:HIST1H4A:HIST1H4B:HIST1H3B:HIST1H2AB:HIST1H2BB:HIST1H3C:HIST1H4C:HIST1H4D:HIST1H3D:HIST1H4E:HIST1H2AE:HIST1H3E:HIST1H4F:HIST1H3F:HIST1H3G:HIST1H4H:HIST1H4I:HIST1H3H:HIST1H4J:HIST1H4K:HIST1H3I:HIST1H4L:HIST1H3J:HIST4H4
hgb	Canonical_Pathways	REACTOME_RHO_GTPASES_ACTIVATE_PKNS	61	4	3.39184e-08	6.5505e-06	HIST2H4A:HIST2H4B:HIST1H3A:HIST1H4A:HIST1H4B:HIST1H3B:HIST1H2AB:HIST1H2BB:HIST1H3C:HIST1H4C:HIST1H4D:HIST1H3D:HIST1H4E:HIST1H2AE:HIST1H3E:HIST1H4F:HIST1H3F:HIST1H3G:HIST1H4H:HIST1H4I:HIST1H3H:HIST1H4J:HIST1H4K:HIST1H3I:HIST1H4L:HIST1H3J:HIST4H4
mch	Curated_gene_sets	REACTOME_DEUBIQUITINATION	272	12	6.66055e-08	6.65543e-06	HIST1H2AA:HIST1H2BA:HIST1H2AB:HIST1H2BB:HIST1H2BC:HIST1H2AC:HIST1H2BD:HIST1H2BE:HIST1H2AD:HIST1H2BF:HIST1H2BG:HIST1H2AE:HIST1H2BH:HIST1H2BI:HIST1H2AG:HIST1H2AH:HIST1H2AI:HIST1H2AK:HIST1H2AL:HIST1H2AM:HIST1H2BO:AXIN1
mcv	Curated_gene_sets	REACTOME_DNA_REPLICATION	151	8	6.02771e-08	6.75e-06	HIST2H4A:HIST2H4B:HIST1H2BA:HIST1H3A:HIST1H4A:HIST1H4B:HIST1H3B:HIST1H2AB:HIST1H2BB:HIST1H3C:HIST1H4C:HIST1H2BC:HIST1H2AC:HIST1H2BE:HIST1H4D:HIST1H3D:HIST1H2BF:HIST1H4E:HIST1H2BG:HIST1H2AE:HIST1H3E:HIST1H4F:HIST1H3F:HIST1H3G:HIST1H2BI:HIST1H4H:HIST1H4I:HIST1H3H:HIST1H4J:HIST1H4K:HIST1H3I:HIST1H4L:HIST1H3J:HIST1H2BO:HIST4H4
rdw_cv	GWAScatalog	Mean corpuscular volume	540	9	7.77803e-09	6.88355e-06	TRIM58:AVL9:HBZ:HBM:HBA2:HBA1:HBQ1:LUC7L:ITFG3:C18orf25
mch	GWAScatalog	Iron status biomarkers	16	5	2.61093e-08	7.28041e-06	SCGN:SLC17A1:TRIM38:HFE:BTN1A1
mch	GWAScatalog	Hemoglobin levels	304	13	2.63247e-08	7.28041e-06	SLC17A4:SLC17A2:HFE:BTN3A1:PGBD1:CHURC1-FNTB:FNTB:MAX:MPG:NPRL3:HBZ:HBM:HBA2:HBA1:HBQ1
hgb	Canonical_Pathways	REACTOME_RUNX1_REGULATES_GENES_INVOLVED_IN_MEGAKARYOCYTE_DIFFERENTIATION_AND_PLATELET_FUNCTION	64	4	4.12595e-08	7.49952e-06	HIST2H4A:HIST2H4B:HIST1H3A:HIST1H4A:HIST1H4B:HIST1H3B:HIST1H2AB:HIST1H2BB:HIST1H3C:HIST1H4C:HIST1H4D:HIST1H3D:HIST1H4E:HIST1H2AE:HIST1H3E:HIST1H4F:HIST1H3F:HIST1H3G:HIST1H4H:HIST1H4I:HIST1H3H:HIST1H4J:HIST1H4K:HIST1H3I:HIST1H4L:HIST1H3J:HIST4H4
mcv	GO_cc	GOCC_HAPTOGLOBIN_HEMOGLOBIN_COMPLEX	10	4	2.98443e-08	7.52824e-06	HBZ:HBM:HBA2:HBA1:HBQ1
rdw_cv	GWAScatalog	Reticulocyte count	380	8	1.05541e-08	7.78368e-06	TRIM58:OR2W3:AVL9:FKBP9:HBM:HBA2:HBA1:LUC7L:C18orf25
mpv	GWAScatalog	High light scatter reticulocyte count	403	8	7.19037e-09	7.95435e-06	RNPEPL1:ARHGEF3:IQGAP2:NRBF2:JMJD1C:TMEM120B:RHOF:TUBB1
mcv	Reactome	REACTOME_PROCESSING_OF_DNA_DOUBLE_STRAND_BREAK_ENDS	76	6	2.84325e-07	7.97074e-06	HIST2H4A:HIST2H4B:HIST1H2BA:HIST1H4A:HIST1H4B:HIST1H2BB:HIST1H4C:HIST1H2BC:HIST1H2BE:HIST1H4D:HIST1H2BF:HIST1H4E:HIST1H2BG:HIST1H4F:HIST1H2BI:HIST1H4H:HIST1H4I:HIST1H4J:HIST1H4K:HIST1H4L:HIST1H2BO:HIST4H4:UBE2I
rdw_cv	GWAScatalog	High light scatter reticulocyte percentage of red cells	389	8	1.26665e-08	8.00702e-06	TRIM58:AVL9:FKBP9:HBM:HBA2:HBA1:HBQ1:LUC7L:C18orf25
mscv	Positional_gene_sets	chr6p21	176	5	5.37176e-08	8.05764e-06	TFEB:PGC:FRS3:PRICKLE4:TOMM6:USP49
baso	Positional_gene_sets	chr20q13	214	8	8.08481e-08	8.08481e-06	ZBTB46:DNAJC5:ZNF512B:SAMD10:PRPF6:SOX18:TCEA2:PCMTD2
baso	Positional_gene_sets	chr20q13	214	8	8.08481e-08	8.08481e-06	ZBTB46:DNAJC5:ZNF512B:SAMD10:PRPF6:SOX18:TCEA2:PCMTD2
hgb	Reactome	REACTOME_MEIOSIS	86	4	1.36985e-07	8.3916e-06	HIST2H4A:HIST2H4B:HIST1H3A:HIST1H4A:HIST1H4B:HIST1H3B:HIST1H2AB:HIST1H2BB:HIST1H3C:HIST1H4C:HIST1H4D:HIST1H3D:HIST1H4E:HIST1H2AE:HIST1H3E:HIST1H4F:HIST1H3F:HIST1H3G:HIST1H4H:HIST1H4I:HIST1H3H:HIST1H4J:HIST1H4K:HIST1H3I:HIST1H4L:HIST1H3J:HIST4H4
rbc	Reactome	REACTOME_SENSORY_PERCEPTION	588	9	1.01941e-08	8.43051e-06	OR52K2:OR52M1:OR51B2:OR51B6:OR52L1:OR56A4:OR56A1:OR56B4:CNGA4
rdw_cv	Cell_type_signature	HE_LIM_SUN_FETAL_LUNG_C3_DEFINITIVE_ERYTHROCYTE	27	4	3.05585e-08	8.45451e-06	TRIM58:HBM:HBA2:HBA1:HBQ1
eo_p	GWAScatalog	Tea consumption	54	5	2.2976e-08	8.4724e-06	BRAP:ALDH2:TMEM116:NAA25:HECTD4
eo_p	GWAScatalog	Tea consumption	54	5	2.2976e-08	8.4724e-06	BRAP:ALDH2:TMEM116:NAA25:HECTD4
eo_p	GWAScatalog	Tea consumption	54	5	2.2976e-08	8.4724e-06	BRAP:ALDH2:TMEM116:NAA25:HECTD4
eo_p	GWAScatalog	Tea consumption	54	5	2.2976e-08	8.4724e-06	BRAP:ALDH2:TMEM116:NAA25:HECTD4
pct	GWAScatalog	Reaction time	33	4	3.89395e-08	8.61536e-06	SH2B3:ATXN2:HECTD4:PTPN11
mchc	GO_bp	GOBP_DETECTION_OF_STIMULUS_INVOLVED_IN_SENSORY_PERCEPTION	482	8	6.67229e-09	8.61949e-06	OR52K2:OR52M1:OR51B2:OR51B6:OR52L1:OR56A4:OR56A1:OR56B4
pdw	Positional_gene_sets	chr11p15	285	8	9.02252e-08	9.02252e-06	BET1L:SCGB1C1:ODF3:RIC8A:SIRT3:PSMD13:NLRP6:ATHL1
hgb	Reactome	REACTOME_ACTIVATION_OF_ANTERIOR_HOX_GENES_IN_HINDBRAIN_DEVELOPMENT_DURING_EARLY_EMBRYOGENESIS	89	4	1.5736e-07	9.2955e-06	HIST2H4A:HIST2H4B:HIST1H3A:HIST1H4A:HIST1H4B:HIST1H3B:HIST1H2AB:HIST1H2BB:HIST1H3C:HIST1H4C:HIST1H4D:HIST1H3D:HIST1H4E:HIST1H2AE:HIST1H3E:HIST1H4F:HIST1H3F:HIST1H3G:HIST1H4H:HIST1H4I:HIST1H3H:HIST1H4J:HIST1H4K:HIST1H3I:HIST1H4L:HIST1H3J:HIST4H4
mcv	Canonical_Pathways	REACTOME_CHROMOSOME_MAINTENANCE	116	7	1.75377e-07	9.34334e-06	HIST2H4A:HIST2H4B:HIST1H2BA:HIST1H4A:HIST1H4B:HIST1H2AB:HIST1H2BB:HIST1H4C:HIST1H2BC:HIST1H2AC:HIST1H2BE:HIST1H4D:HIST1H2BF:HIST1H4E:HIST1H2BG:HIST1H2AE:HIST1H4F:HIST1H2BI:HIST1H4H:HIST1H4I:HIST1H4J:HIST1H4K:HIST1H4L:HIST1H2BO:HIST4H4
mcv	GO_cc	GOCC_HEMOGLOBIN_COMPLEX	11	4	4.67732e-08	9.43884e-06	HBZ:HBM:HBA2:HBA1:HBQ1
hgb	Reactome	REACTOME_OXIDATIVE_STRESS_INDUCED_SENESCENCE	91	4	1.72147e-07	9.81831e-06	HIST2H4A:HIST2H4B:HIST1H3A:HIST1H4A:HIST1H4B:HIST1H3B:HIST1H2AB:HIST1H2BB:HIST1H3C:HIST1H4C:HIST1H4D:HIST1H3D:HIST1H4E:HIST1H2AE:HIST1H3E:HIST1H4F:HIST1H3F:HIST1H3G:HIST1H4H:HIST1H4I:HIST1H3H:HIST1H4J:HIST1H4K:HIST1H3I:HIST1H4L:HIST1H3J:HIST4H4
mch	Canonical_Pathways	REACTOME_DNA_REPAIR	302	12	2.07165e-07	9.84832e-06	HIST2H4A:HIST2H4B:HIST1H2BA:HIST1H4A:HIST1H4B:HIST1H2AB:HIST1H2BB:HIST1H4C:HIST1H2BC:HIST1H2AC:HIST1H2BD:HIST1H2BE:HIST1H4D:HIST1H2AD:HIST1H2BF:HIST1H4E:HIST1H2BG:HIST1H2AE:HIST1H4F:HIST1H2BH:HIST1H2BI:HIST1H4H:HIST1H4I:HIST1H4J:HIST1H4K:HIST1H4L:HIST1H2BO:HIST4H4:MPG:UBE2I
mch	Reactome	REACTOME_HOMOLOGY_DIRECTED_REPAIR	116	8	4.02709e-07	1.00921e-05	HIST2H4A:HIST2H4B:HIST1H2BA:HIST1H4A:HIST1H4B:HIST1H2BB:HIST1H4C:HIST1H2BC:HIST1H2BD:HIST1H2BE:HIST1H4D:HIST1H2BF:HIST1H4E:HIST1H2BG:HIST1H4F:HIST1H2BH:HIST1H2BI:HIST1H4H:HIST1H4I:HIST1H4J:HIST1H4K:HIST1H4L:HIST1H2BO:HIST4H4:UBE2I
hgb	Canonical_Pathways	REACTOME_POSITIVE_EPIGENETIC_REGULATION_OF_RRNA_EXPRESSION	71	4	6.29621e-08	1.02396e-05	HIST2H4A:HIST2H4B:HIST1H3A:HIST1H4A:HIST1H4B:HIST1H3B:HIST1H2AB:HIST1H2BB:HIST1H3C:HIST1H4C:HIST1H4D:HIST1H3D:HIST1H4E:HIST1H2AE:HIST1H3E:HIST1H4F:HIST1H3F:HIST1H3G:HIST1H4H:HIST1H4I:HIST1H3H:HIST1H4J:HIST1H4K:HIST1H3I:HIST1H4L:HIST1H3J:HIST4H4
hgb	Canonical_Pathways	REACTOME_DISEASES_OF_PROGRAMMED_CELL_DEATH	71	4	6.29621e-08	1.02396e-05	HIST2H4A:HIST2H4B:HIST1H3A:HIST1H4A:HIST1H4B:HIST1H3B:HIST1H2AB:HIST1H2BB:HIST1H3C:HIST1H4C:HIST1H4D:HIST1H3D:HIST1H4E:HIST1H2AE:HIST1H3E:HIST1H4F:HIST1H3F:HIST1H3G:HIST1H4H:HIST1H4I:HIST1H3H:HIST1H4J:HIST1H4K:HIST1H3I:HIST1H4L:HIST1H3J:HIST4H4
hgb	Canonical_Pathways	REACTOME_NEGATIVE_EPIGENETIC_REGULATION_OF_RRNA_EXPRESSION	73	4	7.04878e-08	1.04629e-05	HIST2H4A:HIST2H4B:HIST1H3A:HIST1H4A:HIST1H4B:HIST1H3B:HIST1H2AB:HIST1H2BB:HIST1H3C:HIST1H4C:HIST1H4D:HIST1H3D:HIST1H4E:HIST1H2AE:HIST1H3E:HIST1H4F:HIST1H3F:HIST1H3G:HIST1H4H:HIST1H4I:HIST1H3H:HIST1H4J:HIST1H4K:HIST1H3I:HIST1H4L:HIST1H3J:HIST4H4
hgb	Canonical_Pathways	REACTOME_PRE_NOTCH_EXPRESSION_AND_PROCESSING	74	4	7.44932e-08	1.04629e-05	HIST2H4A:HIST2H4B:HIST1H3A:HIST1H4A:HIST1H4B:HIST1H3B:HIST1H2AB:HIST1H2BB:HIST1H3C:HIST1H4C:HIST1H4D:HIST1H3D:HIST1H4E:HIST1H2AE:HIST1H3E:HIST1H4F:HIST1H3F:HIST1H3G:HIST1H4H:HIST1H4I:HIST1H3H:HIST1H4J:HIST1H4K:HIST1H3I:HIST1H4L:HIST1H3J:HIST4H4
hgb	Canonical_Pathways	REACTOME_RNA_POLYMERASE_I_TRANSCRIPTION	74	4	7.44932e-08	1.04629e-05	HIST2H4A:HIST2H4B:HIST1H3A:HIST1H4A:HIST1H4B:HIST1H3B:HIST1H2AB:HIST1H2BB:HIST1H3C:HIST1H4C:HIST1H4D:HIST1H3D:HIST1H4E:HIST1H2AE:HIST1H3E:HIST1H4F:HIST1H3F:HIST1H3G:HIST1H4H:HIST1H4I:HIST1H3H:HIST1H4J:HIST1H4K:HIST1H3I:HIST1H4L:HIST1H3J:HIST4H4
rbc	Canonical_Pathways	REACTOME_SENSORY_PERCEPTION	588	9	1.01941e-08	1.04999e-05	OR52K2:OR52M1:OR51B2:OR51B6:OR52L1:OR56A4:OR56A1:OR56B4:CNGA4
mcv	Canonical_Pathways	REACTOME_CELLULAR_RESPONSES_TO_STIMULI	727	14	2.00656e-07	1.05089e-05	HIST2H4A:HIST2H4B:HIST1H2BA:HIST1H1A:HIST1H3A:HIST1H4A:HIST1H4B:HIST1H3B:HIST1H2AB:HIST1H2BB:HIST1H3C:HIST1H1C:HIST1H4C:HIST1H2BC:HIST1H2AC:HIST1H2BE:HIST1H4D:HIST1H3D:HIST1H2BF:HIST1H4E:HIST1H2BG:HIST1H2AE:HIST1H3E:HIST1H4F:HIST1H3F:HIST1H3G:HIST1H2BI:HIST1H4H:HIST1H4I:HIST1H3H:HIST1H4J:HIST1H4K:HIST1H3I:HIST1H4L:HIST1H3J:HIST1H2BO:GPX6:GPX5:HIST4H4:NPRL3:HBA2:HBA1
hgb	Canonical_Pathways	REACTOME_TRANSCRIPTIONAL_REGULATION_BY_SMALL_RNAS	75	4	7.86663e-08	1.05686e-05	HIST2H4A:HIST2H4B:HIST1H3A:HIST1H4A:HIST1H4B:HIST1H3B:HIST1H2AB:HIST1H2BB:HIST1H3C:HIST1H4C:HIST1H4D:HIST1H3D:HIST1H4E:HIST1H2AE:HIST1H3E:HIST1H4F:HIST1H3F:HIST1H3G:HIST1H4H:HIST1H4I:HIST1H3H:HIST1H4J:HIST1H4K:HIST1H3I:HIST1H4L:HIST1H3J:HIST4H4
baso	Curated_gene_sets	NIKOLSKY_BREAST_CANCER_20Q12_Q13_AMPLICON	142	8	3.27009e-09	1.06196e-05	ZBTB46:DNAJC5:ZNF512B:SAMD10:PRPF6:SOX18:TCEA2:PCMTD2
baso	Curated_gene_sets	NIKOLSKY_BREAST_CANCER_20Q12_Q13_AMPLICON	142	8	3.27009e-09	1.06196e-05	ZBTB46:DNAJC5:ZNF512B:SAMD10:PRPF6:SOX18:TCEA2:PCMTD2
plt	GWAScatalog	Coffee consumption	87	5	2.19793e-08	1.08065e-05	CUX2:BRAP:ACAD10:NAA25:HECTD4
hgb	Reactome	REACTOME_RUNX1_REGULATES_TRANSCRIPTION_OF_GENES_INVOLVED_IN_DIFFERENTIATION_OF_HSCS	94	4	1.96241e-07	1.08194e-05	HIST2H4A:HIST2H4B:HIST1H3A:HIST1H4A:HIST1H4B:HIST1H3B:HIST1H2AB:HIST1H2BB:HIST1H3C:HIST1H4C:HIST1H4D:HIST1H3D:HIST1H4E:HIST1H2AE:HIST1H3E:HIST1H4F:HIST1H3F:HIST1H3G:HIST1H4H:HIST1H4I:HIST1H3H:HIST1H4J:HIST1H4K:HIST1H3I:HIST1H4L:HIST1H3J:HIST4H4
hgb	Canonical_Pathways	REACTOME_AMYLOID_FIBER_FORMATION	77	4	8.75337e-08	1.09621e-05	HIST2H4A:HIST2H4B:HIST1H3A:HIST1H4A:HIST1H4B:HIST1H3B:HIST1H2AB:HIST1H2BB:HIST1H3C:HIST1H4C:HIST1H4D:HIST1H3D:HIST1H4E:HIST1H2AE:HIST1H3E:HIST1H4F:HIST1H3F:HIST1H3G:HIST1H4H:HIST1H4I:HIST1H3H:HIST1H4J:HIST1H4K:HIST1H3I:HIST1H4L:HIST1H3J:HIST4H4
hgb	Canonical_Pathways	KEGG_SYSTEMIC_LUPUS_ERYTHEMATOSUS	78	4	9.22374e-08	1.09621e-05	HIST2H4A:HIST2H4B:HIST1H3A:HIST1H4A:HIST1H4B:HIST1H3B:HIST1H2AB:HIST1H2BB:HIST1H3C:HIST1H4C:HIST1H4D:HIST1H3D:HIST1H4E:HIST1H2AE:HIST1H3E:HIST1H4F:HIST1H3F:HIST1H3G:HIST1H4H:HIST1H4I:HIST1H3H:HIST1H4J:HIST1H4K:HIST1H3I:HIST1H4L:HIST1H3J:HIST4H4
hgb	Canonical_Pathways	REACTOME_SENESCENCE_ASSOCIATED_SECRETORY_PHENOTYPE_SASP	78	4	9.22374e-08	1.09621e-05	HIST2H4A:HIST2H4B:HIST1H3A:HIST1H4A:HIST1H4B:HIST1H3B:HIST1H2AB:HIST1H2BB:HIST1H3C:HIST1H4C:HIST1H4D:HIST1H3D:HIST1H4E:HIST1H2AE:HIST1H3E:HIST1H4F:HIST1H3F:HIST1H3G:HIST1H4H:HIST1H4I:HIST1H3H:HIST1H4J:HIST1H4K:HIST1H3I:HIST1H4L:HIST1H3J:HIST4H4
ret	Curated_gene_sets	REACTOME_OLFACTORY_SIGNALING_PATHWAY	377	6	1.80068e-09	1.16954e-05	OR10K1:OR10R2:OR6Y1:OR6P1:OR10X1:OR10Z1
ret_p	Curated_gene_sets	REACTOME_OLFACTORY_SIGNALING_PATHWAY	377	6	1.80068e-09	1.16954e-05	OR10K1:OR10R2:OR6Y1:OR6P1:OR10X1:OR10Z1
irf	Curated_gene_sets	REACTOME_OLFACTORY_SIGNALING_PATHWAY	377	6	1.80068e-09	1.16954e-05	OR10K1:OR10R2:OR6Y1:OR6P1:OR10X1:OR10Z1
hgb	Canonical_Pathways	REACTOME_HCMV_LATE_EVENTS	80	4	1.02209e-07	1.16972e-05	HIST2H4A:HIST2H4B:HIST1H3A:HIST1H4A:HIST1H4B:HIST1H3B:HIST1H2AB:HIST1H2BB:HIST1H3C:HIST1H4C:HIST1H4D:HIST1H3D:HIST1H4E:HIST1H2AE:HIST1H3E:HIST1H4F:HIST1H3F:HIST1H3G:HIST1H4H:HIST1H4I:HIST1H3H:HIST1H4J:HIST1H4K:HIST1H3I:HIST1H4L:HIST1H3J:HIST4H4
mch	Canonical_Pathways	REACTOME_G2_M_DNA_DAMAGE_CHECKPOINT	74	7	2.5411e-07	1.1897e-05	HIST2H4A:HIST2H4B:HIST1H2BA:HIST1H4A:HIST1H4B:HIST1H2BB:HIST1H4C:HIST1H2BC:HIST1H2BD:HIST1H2BE:HIST1H4D:HIST1H2BF:HIST1H4E:HIST1H2BG:HIST1H4F:HIST1H2BH:HIST1H2BI:HIST1H4H:HIST1H4I:HIST1H4J:HIST1H4K:HIST1H4L:HIST1H2BO:HIST4H4
baso_p	Chemical_and_Genetic_pertubation	MARTINELLI_IMMATURE_NEUTROPHIL_UP	9	4	7.31528e-09	1.24543e-05	DEFA4:MPO:AZU1:ELANE
mcv	Reactome	REACTOME_SIGNALING_BY_NOTCH	197	8	4.65448e-07	1.28308e-05	HIST2H4A:HIST2H4B:HIST1H2BA:HIST1H3A:HIST1H4A:HIST1H4B:HIST1H3B:HIST1H2AB:HIST1H2BB:HIST1H3C:HIST1H4C:HIST1H2BC:HIST1H2AC:HIST1H2BE:HIST1H4D:HIST1H3D:HIST1H2BF:HIST1H4E:HIST1H2BG:HIST1H2AE:HIST1H3E:HIST1H4F:HIST1H3F:HIST1H3G:HIST1H2BI:HIST1H4H:HIST1H4I:HIST1H3H:HIST1H4J:HIST1H4K:HIST1H3I:HIST1H4L:HIST1H3J:HIST1H2BO:HIST4H4
hgb	Curated_gene_sets	REACTOME_MEIOTIC_RECOMBINATION	54	4	2.05985e-08	1.28426e-05	HIST2H4A:HIST2H4B:HIST1H3A:HIST1H4A:HIST1H4B:HIST1H3B:HIST1H2AB:HIST1H2BB:HIST1H3C:HIST1H4C:HIST1H4D:HIST1H3D:HIST1H4E:HIST1H2AE:HIST1H3E:HIST1H4F:HIST1H3F:HIST1H3G:HIST1H4H:HIST1H4I:HIST1H3H:HIST1H4J:HIST1H4K:HIST1H3I:HIST1H4L:HIST1H3J:HIST4H4
hgb	Curated_gene_sets	REACTOME_RNA_POLYMERASE_I_PROMOTER_ESCAPE	55	4	2.22073e-08	1.28426e-05	HIST2H4A:HIST2H4B:HIST1H3A:HIST1H4A:HIST1H4B:HIST1H3B:HIST1H2AB:HIST1H2BB:HIST1H3C:HIST1H4C:HIST1H4D:HIST1H3D:HIST1H4E:HIST1H2AE:HIST1H3E:HIST1H4F:HIST1H3F:HIST1H3G:HIST1H4H:HIST1H4I:HIST1H3H:HIST1H4J:HIST1H4K:HIST1H3I:HIST1H4L:HIST1H3J:HIST4H4
hgb	Curated_gene_sets	REACTOME_TRANSCRIPTIONAL_REGULATION_OF_GRANULOPOIESIS	57	4	2.5705e-08	1.28426e-05	HIST2H4A:HIST2H4B:HIST1H3A:HIST1H4A:HIST1H4B:HIST1H3B:HIST1H2AB:HIST1H2BB:HIST1H3C:HIST1H4C:HIST1H4D:HIST1H3D:HIST1H4E:HIST1H2AE:HIST1H3E:HIST1H4F:HIST1H3F:HIST1H3G:HIST1H4H:HIST1H4I:HIST1H3H:HIST1H4J:HIST1H4K:HIST1H3I:HIST1H4L:HIST1H3J:HIST4H4
hgb	Curated_gene_sets	REACTOME_B_WICH_COMPLEX_POSITIVELY_REGULATES_RRNA_EXPRESSION	57	4	2.5705e-08	1.28426e-05	HIST2H4A:HIST2H4B:HIST1H3A:HIST1H4A:HIST1H4B:HIST1H3B:HIST1H2AB:HIST1H2BB:HIST1H3C:HIST1H4C:HIST1H4D:HIST1H3D:HIST1H4E:HIST1H2AE:HIST1H3E:HIST1H4F:HIST1H3F:HIST1H3G:HIST1H4H:HIST1H4I:HIST1H3H:HIST1H4J:HIST1H4K:HIST1H3I:HIST1H4L:HIST1H3J:HIST4H4
hgb	Reactome	REACTOME_HCMV_EARLY_EVENTS	99	4	2.41879e-07	1.29054e-05	HIST2H4A:HIST2H4B:HIST1H3A:HIST1H4A:HIST1H4B:HIST1H3B:HIST1H2AB:HIST1H2BB:HIST1H3C:HIST1H4C:HIST1H4D:HIST1H3D:HIST1H4E:HIST1H2AE:HIST1H3E:HIST1H4F:HIST1H3F:HIST1H3G:HIST1H4H:HIST1H4I:HIST1H3H:HIST1H4J:HIST1H4K:HIST1H3I:HIST1H4L:HIST1H3J:HIST4H4
eo_p	GWAScatalog	Diastolic blood pressure x alcohol consumption interaction (2df test)	60	5	3.94124e-08	1.34154e-05	ATXN2:BRAP:ALDH2:NAA25:HECTD4
eo_p	GWAScatalog	Diastolic blood pressure x alcohol consumption interaction (2df test)	60	5	3.94124e-08	1.34154e-05	ATXN2:BRAP:ALDH2:NAA25:HECTD4
eo_p	GWAScatalog	Diastolic blood pressure x alcohol consumption interaction (2df test)	60	5	3.94124e-08	1.34154e-05	ATXN2:BRAP:ALDH2:NAA25:HECTD4
eo_p	GWAScatalog	Diastolic blood pressure x alcohol consumption interaction (2df test)	60	5	3.94124e-08	1.34154e-05	ATXN2:BRAP:ALDH2:NAA25:HECTD4
hgb	Curated_gene_sets	REACTOME_HDACS_DEACETYLATE_HISTONES	59	4	2.95992e-08	1.37278e-05	HIST2H4A:HIST2H4B:HIST1H3A:HIST1H4A:HIST1H4B:HIST1H3B:HIST1H2AB:HIST1H2BB:HIST1H3C:HIST1H4C:HIST1H4D:HIST1H3D:HIST1H4E:HIST1H2AE:HIST1H3E:HIST1H4F:HIST1H3F:HIST1H3G:HIST1H4H:HIST1H4I:HIST1H3H:HIST1H4J:HIST1H4K:HIST1H3I:HIST1H4L:HIST1H3J:HIST4H4
hgb	Curated_gene_sets	REACTOME_FORMATION_OF_THE_BETA_CATENIN_TCF_TRANSACTIVATING_COMPLEX	60	4	3.17038e-08	1.37278e-05	HIST2H4A:HIST2H4B:HIST1H3A:HIST1H4A:HIST1H4B:HIST1H3B:HIST1H2AB:HIST1H2BB:HIST1H3C:HIST1H4C:HIST1H4D:HIST1H3D:HIST1H4E:HIST1H2AE:HIST1H3E:HIST1H4F:HIST1H3F:HIST1H3G:HIST1H4H:HIST1H4I:HIST1H3H:HIST1H4J:HIST1H4K:HIST1H3I:HIST1H4L:HIST1H3J:HIST4H4
hgb	Curated_gene_sets	REACTOME_RHO_GTPASES_ACTIVATE_PKNS	61	4	3.39184e-08	1.37688e-05	HIST2H4A:HIST2H4B:HIST1H3A:HIST1H4A:HIST1H4B:HIST1H3B:HIST1H2AB:HIST1H2BB:HIST1H3C:HIST1H4C:HIST1H4D:HIST1H3D:HIST1H4E:HIST1H2AE:HIST1H3E:HIST1H4F:HIST1H3F:HIST1H3G:HIST1H4H:HIST1H4I:HIST1H3H:HIST1H4J:HIST1H4K:HIST1H3I:HIST1H4L:HIST1H3J:HIST4H4
mchc	GO_mf	GOMF_OXYGEN_BINDING	35	4	3.15096e-08	1.39587e-05	HBG2:HBE1:HBM:HBA2:HBA1
plt	GWAScatalog	Platelet count	551	8	3.18886e-08	1.41107e-05	SH2B3:ATXN2:BRAP:ACAD10:NAA25:TMEM120B:RHOF:TUBB1
rdw_cv	Chemical_and_Genetic_pertubation	NIKOLSKY_BREAST_CANCER_16P13_AMPLICON	114	6	4.29722e-09	1.4632e-05	HBZ:HBM:HBA2:HBA1:HBQ1:LUC7L:ITFG3
mcv	Canonical_Pathways	REACTOME_PROCESSING_OF_DNA_DOUBLE_STRAND_BREAK_ENDS	76	6	2.84325e-07	1.46427e-05	HIST2H4A:HIST2H4B:HIST1H2BA:HIST1H4A:HIST1H4B:HIST1H2BB:HIST1H4C:HIST1H2BC:HIST1H2BE:HIST1H4D:HIST1H2BF:HIST1H4E:HIST1H2BG:HIST1H4F:HIST1H2BI:HIST1H4H:HIST1H4I:HIST1H4J:HIST1H4K:HIST1H4L:HIST1H2BO:HIST4H4:UBE2I
hgb	Cancer_modules	MODULE_203	14	3	5.57669e-08	1.50174e-05	HIST1H1A:HIST1H1C:HIST1H1T
hgb	Cancer_modules	MODULE_90	15	3	6.96861e-08	1.50174e-05	HIST1H1A:HIST1H1C:HIST1H1T
hgb	Canonical_Pathways	REACTOME_MEIOSIS	86	4	1.36985e-07	1.51173e-05	HIST2H4A:HIST2H4B:HIST1H3A:HIST1H4A:HIST1H4B:HIST1H3B:HIST1H2AB:HIST1H2BB:HIST1H3C:HIST1H4C:HIST1H4D:HIST1H3D:HIST1H4E:HIST1H2AE:HIST1H3E:HIST1H4F:HIST1H3F:HIST1H3G:HIST1H4H:HIST1H4I:HIST1H3H:HIST1H4J:HIST1H4K:HIST1H3I:HIST1H4L:HIST1H3J:HIST4H4
ret	GO_bp	GOBP_SENSORY_PERCEPTION_OF_SMELL	394	6	2.34653e-09	1.52223e-05	OR10K1:OR10R2:OR6Y1:OR6P1:OR10X1:OR10Z1
ret	GO_bp	GOBP_DETECTION_OF_CHEMICAL_STIMULUS	447	6	5.00161e-09	1.52223e-05	OR10K1:OR10R2:OR6Y1:OR6P1:OR10X1:OR10Z1
ret	GO_bp	GOBP_SENSORY_PERCEPTION_OF_CHEMICAL_STIMULUS	469	6	6.66948e-09	1.52223e-05	OR10K1:OR10R2:OR6Y1:OR6P1:OR10X1:OR10Z1
ret	GO_bp	GOBP_DETECTION_OF_STIMULUS_INVOLVED_IN_SENSORY_PERCEPTION	482	6	7.85567e-09	1.52223e-05	OR10K1:OR10R2:OR6Y1:OR6P1:OR10X1:OR10Z1
ret_p	GO_bp	GOBP_SENSORY_PERCEPTION_OF_SMELL	394	6	2.34653e-09	1.52223e-05	OR10K1:OR10R2:OR6Y1:OR6P1:OR10X1:OR10Z1
ret_p	GO_bp	GOBP_DETECTION_OF_CHEMICAL_STIMULUS	447	6	5.00161e-09	1.52223e-05	OR10K1:OR10R2:OR6Y1:OR6P1:OR10X1:OR10Z1
ret_p	GO_bp	GOBP_SENSORY_PERCEPTION_OF_CHEMICAL_STIMULUS	469	6	6.66948e-09	1.52223e-05	OR10K1:OR10R2:OR6Y1:OR6P1:OR10X1:OR10Z1
ret_p	GO_bp	GOBP_DETECTION_OF_STIMULUS_INVOLVED_IN_SENSORY_PERCEPTION	482	6	7.85567e-09	1.52223e-05	OR10K1:OR10R2:OR6Y1:OR6P1:OR10X1:OR10Z1
irf	GO_bp	GOBP_SENSORY_PERCEPTION_OF_SMELL	394	6	2.34653e-09	1.52223e-05	OR10K1:OR10R2:OR6Y1:OR6P1:OR10X1:OR10Z1
irf	GO_bp	GOBP_DETECTION_OF_CHEMICAL_STIMULUS	447	6	5.00161e-09	1.52223e-05	OR10K1:OR10R2:OR6Y1:OR6P1:OR10X1:OR10Z1
irf	GO_bp	GOBP_SENSORY_PERCEPTION_OF_CHEMICAL_STIMULUS	469	6	6.66948e-09	1.52223e-05	OR10K1:OR10R2:OR6Y1:OR6P1:OR10X1:OR10Z1
irf	GO_bp	GOBP_DETECTION_OF_STIMULUS_INVOLVED_IN_SENSORY_PERCEPTION	482	6	7.85567e-09	1.52223e-05	OR10K1:OR10R2:OR6Y1:OR6P1:OR10X1:OR10Z1
hgb	Reactome	REACTOME_HATS_ACETYLATE_HISTONES	104	4	2.95005e-07	1.52481e-05	HIST2H4A:HIST2H4B:HIST1H3A:HIST1H4A:HIST1H4B:HIST1H3B:HIST1H2AB:HIST1H2BB:HIST1H3C:HIST1H4C:HIST1H4D:HIST1H3D:HIST1H4E:HIST1H2AE:HIST1H3E:HIST1H4F:HIST1H3F:HIST1H3G:HIST1H4H:HIST1H4I:HIST1H3H:HIST1H4J:HIST1H4K:HIST1H3I:HIST1H4L:HIST1H3J:HIST4H4
plt	GWAScatalog	Reticulocyte fraction of red cells	358	7	3.80439e-08	1.5304e-05	SH2B3:ATXN2:BRAP:HECTD4:TMEM120B:RHOF:TUBB1
hgb	Curated_gene_sets	REACTOME_RUNX1_REGULATES_GENES_INVOLVED_IN_MEGAKARYOCYTE_DIFFERENTIATION_AND_PLATELET_FUNCTION	64	4	4.12595e-08	1.57636e-05	HIST2H4A:HIST2H4B:HIST1H3A:HIST1H4A:HIST1H4B:HIST1H3B:HIST1H2AB:HIST1H2BB:HIST1H3C:HIST1H4C:HIST1H4D:HIST1H3D:HIST1H4E:HIST1H2AE:HIST1H3E:HIST1H4F:HIST1H3F:HIST1H3G:HIST1H4H:HIST1H4I:HIST1H3H:HIST1H4J:HIST1H4K:HIST1H3I:HIST1H4L:HIST1H3J:HIST4H4
mchc	GO_bp	GOBP_HYDROGEN_PEROXIDE_CATABOLIC_PROCESS	29	4	1.43448e-08	1.58838e-05	HBG2:HBE1:HBM:HBA2:HBA1
mcv	GO_mf	GOMF_HAPTOGLOBIN_BINDING	9	4	1.79545e-08	1.59077e-05	HBZ:HBM:HBA2:HBA1:HBQ1
hgb	Reactome	REACTOME_GENE_SILENCING_BY_RNA	106	4	3.18523e-07	1.59648e-05	HIST2H4A:HIST2H4B:HIST1H3A:HIST1H4A:HIST1H4B:HIST1H3B:HIST1H2AB:HIST1H2BB:HIST1H3C:HIST1H4C:HIST1H4D:HIST1H3D:HIST1H4E:HIST1H2AE:HIST1H3E:HIST1H4F:HIST1H3F:HIST1H3G:HIST1H4H:HIST1H4I:HIST1H3H:HIST1H4J:HIST1H4K:HIST1H3I:HIST1H4L:HIST1H3J:HIST4H4
eo	GWAScatalog	Response to cognitive-behavioural therapy in major depressive disorder	31	4	1.13156e-08	1.66905e-05	CCL26:CCL24:RHBDD2:POR
hgb	Canonical_Pathways	REACTOME_ACTIVATION_OF_ANTERIOR_HOX_GENES_IN_HINDBRAIN_DEVELOPMENT_DURING_EARLY_EMBRYOGENESIS	89	4	1.5736e-07	1.6767e-05	HIST2H4A:HIST2H4B:HIST1H3A:HIST1H4A:HIST1H4B:HIST1H3B:HIST1H2AB:HIST1H2BB:HIST1H3C:HIST1H4C:HIST1H4D:HIST1H3D:HIST1H4E:HIST1H2AE:HIST1H3E:HIST1H4F:HIST1H3F:HIST1H3G:HIST1H4H:HIST1H4I:HIST1H3H:HIST1H4J:HIST1H4K:HIST1H3I:HIST1H4L:HIST1H3J:HIST4H4
rbc	GO_bp	GOBP_GAS_TRANSPORT	21	4	8.6575e-09	1.67761e-05	HBG2:HBE1:HBM:HBA2:HBA1
eo	GWAScatalog	Eosinophil percentage of granulocytes	98	5	1.52598e-08	1.68812e-05	CCL24:RHBDD2:LPAR1:ALOX15:CLC
hgb	KEGG	KEGG_SYSTEMIC_LUPUS_ERYTHEMATOSUS	78	4	9.22374e-08	1.71562e-05	HIST2H4A:HIST2H4B:HIST1H3A:HIST1H4A:HIST1H4B:HIST1H3B:HIST1H2AB:HIST1H2BB:HIST1H3C:HIST1H4C:HIST1H4D:HIST1H3D:HIST1H4E:HIST1H2AE:HIST1H3E:HIST1H4F:HIST1H3F:HIST1H3G:HIST1H4H:HIST1H4I:HIST1H3H:HIST1H4J:HIST1H4K:HIST1H3I:HIST1H4L:HIST1H3J:HIST4H4
hgb	Reactome	REACTOME_MITOTIC_PROPHASE	109	4	3.56387e-07	1.73372e-05	HIST2H4A:HIST2H4B:HIST1H3A:HIST1H4A:HIST1H4B:HIST1H3B:HIST1H2AB:HIST1H2BB:HIST1H3C:HIST1H4C:HIST1H4D:HIST1H3D:HIST1H4E:HIST1H2AE:HIST1H3E:HIST1H4F:HIST1H3F:HIST1H3G:HIST1H4H:HIST1H4I:HIST1H3H:HIST1H4J:HIST1H4K:HIST1H3I:HIST1H4L:HIST1H3J:HIST4H4
hgb	Reactome	REACTOME_EPIGENETIC_REGULATION_OF_GENE_EXPRESSION	110	4	3.69724e-07	1.74721e-05	HIST2H4A:HIST2H4B:HIST1H3A:HIST1H4A:HIST1H4B:HIST1H3B:HIST1H2AB:HIST1H2BB:HIST1H3C:HIST1H4C:HIST1H4D:HIST1H3D:HIST1H4E:HIST1H2AE:HIST1H3E:HIST1H4F:HIST1H3F:HIST1H3G:HIST1H4H:HIST1H4I:HIST1H3H:HIST1H4J:HIST1H4K:HIST1H3I:HIST1H4L:HIST1H3J:HIST4H4
hgb	Reactome	REACTOME_REPRODUCTION	111	4	3.83429e-07	1.76164e-05	HIST2H4A:HIST2H4B:HIST1H3A:HIST1H4A:HIST1H4B:HIST1H3B:HIST1H2AB:HIST1H2BB:HIST1H3C:HIST1H4C:HIST1H4D:HIST1H3D:HIST1H4E:HIST1H2AE:HIST1H3E:HIST1H4F:HIST1H3F:HIST1H3G:HIST1H4H:HIST1H4I:HIST1H3H:HIST1H4J:HIST1H4K:HIST1H3I:HIST1H4L:HIST1H3J:HIST4H4
hgb	Canonical_Pathways	REACTOME_OXIDATIVE_STRESS_INDUCED_SENESCENCE	91	4	1.72147e-07	1.77311e-05	HIST2H4A:HIST2H4B:HIST1H3A:HIST1H4A:HIST1H4B:HIST1H3B:HIST1H2AB:HIST1H2BB:HIST1H3C:HIST1H4C:HIST1H4D:HIST1H3D:HIST1H4E:HIST1H2AE:HIST1H3E:HIST1H4F:HIST1H3F:HIST1H3G:HIST1H4H:HIST1H4I:HIST1H3H:HIST1H4J:HIST1H4K:HIST1H3I:HIST1H4L:HIST1H3J:HIST4H4
mcv	Reactome	REACTOME_NONHOMOLOGOUS_END_JOINING_NHEJ	47	5	6.5823e-07	1.78477e-05	HIST2H4A:HIST2H4B:HIST1H2BA:HIST1H4A:HIST1H4B:HIST1H2BB:HIST1H4C:HIST1H2BC:HIST1H2BE:HIST1H4D:HIST1H2BF:HIST1H4E:HIST1H2BG:HIST1H4F:HIST1H2BI:HIST1H4H:HIST1H4I:HIST1H4J:HIST1H4K:HIST1H4L:HIST1H2BO:HIST4H4
mch	Reactome	REACTOME_E3_UBIQUITIN_LIGASES_UBIQUITINATE_TARGET_PROTEINS	54	6	7.23352e-07	1.78571e-05	HIST1H2BA:HIST1H2BB:HIST1H2BC:HIST1H2BD:HIST1H2BE:HIST1H2BF:HIST1H2BG:HIST1H2BH:HIST1H2BI:HIST1H2BO
pdw	GWAScatalog	Platelet count	551	11	8.10966e-09	1.79426e-05	DNM3:ARHGEF3:BET1L:SCGB1C1:ODF3:SIRT3:PSMD13:NLRP6:TAOK1:CTSZ:TUBB1
mch	Canonical_Pathways	REACTOME_HOMOLOGY_DIRECTED_REPAIR	116	8	4.02709e-07	1.85727e-05	HIST2H4A:HIST2H4B:HIST1H2BA:HIST1H4A:HIST1H4B:HIST1H2BB:HIST1H4C:HIST1H2BC:HIST1H2BD:HIST1H2BE:HIST1H4D:HIST1H2BF:HIST1H4E:HIST1H2BG:HIST1H4F:HIST1H2BH:HIST1H2BI:HIST1H4H:HIST1H4I:HIST1H4J:HIST1H4K:HIST1H4L:HIST1H2BO:HIST4H4:UBE2I
rdw_cv	GO_bp	GOBP_OXYGEN_TRANSPORT	15	4	2.4002e-09	1.8604e-05	HBZ:HBM:HBA2:HBA1:HBQ1
mch	Reactome	REACTOME_APOPTOSIS_INDUCED_DNA_FRAGMENTATION	13	4	7.6522e-07	1.86129e-05	HIST1H1A:HIST1H1C:HIST1H1E:HIST1H1D
rbc	GO_mf	GOMF_OLFACTORY_RECEPTOR_ACTIVITY	294	7	3.18892e-08	1.88359e-05	OR52K2:OR52M1:OR51B6:OR52L1:OR56A4:OR56A1:OR56B4
mch	Reactome	REACTOME_METALLOPROTEASE_DUBS	30	5	7.97983e-07	1.91285e-05	HIST1H2AA:HIST1H2AB:HIST1H2AC:HIST1H2AD:HIST1H2AE:HIST1H2AG:HIST1H2AH:HIST1H2AI:HIST1H2AK:HIST1H2AL:HIST1H2AM
mcv	Curated_gene_sets	REACTOME_CHROMOSOME_MAINTENANCE	116	7	1.75377e-07	1.93063e-05	HIST2H4A:HIST2H4B:HIST1H2BA:HIST1H4A:HIST1H4B:HIST1H2AB:HIST1H2BB:HIST1H4C:HIST1H2BC:HIST1H2AC:HIST1H2BE:HIST1H4D:HIST1H2BF:HIST1H4E:HIST1H2BG:HIST1H2AE:HIST1H4F:HIST1H2BI:HIST1H4H:HIST1H4I:HIST1H4J:HIST1H4K:HIST1H4L:HIST1H2BO:HIST4H4
mch	Reactome	REACTOME_RHO_GTPASE_EFFECTORS	282	11	8.22841e-07	1.94426e-05	HIST2H4A:HIST2H4B:HIST1H2BA:HIST1H3A:HIST1H4A:HIST1H4B:HIST1H3B:HIST1H2AB:HIST1H2BB:HIST1H3C:HIST1H4C:HIST1H2BC:HIST1H2AC:HIST1H2BD:HIST1H2BE:HIST1H4D:HIST1H3D:HIST1H2AD:HIST1H2BF:HIST1H4E:HIST1H2BG:HIST1H2AE:HIST1H3E:HIST1H4F:HIST1H3F:HIST1H2BH:HIST1H3G:HIST1H2BI:HIST1H4H:HIST1H4I:HIST1H3H:HIST1H4J:HIST1H4K:HIST1H3I:HIST1H4L:HIST1H3J:HIST1H2BO:HIST4H4
hgb	Canonical_Pathways	REACTOME_RUNX1_REGULATES_TRANSCRIPTION_OF_GENES_INVOLVED_IN_DIFFERENTIATION_OF_HSCS	94	4	1.96241e-07	1.95608e-05	HIST2H4A:HIST2H4B:HIST1H3A:HIST1H4A:HIST1H4B:HIST1H3B:HIST1H2AB:HIST1H2BB:HIST1H3C:HIST1H4C:HIST1H4D:HIST1H3D:HIST1H4E:HIST1H2AE:HIST1H3E:HIST1H4F:HIST1H3F:HIST1H3G:HIST1H4H:HIST1H4I:HIST1H3H:HIST1H4J:HIST1H4K:HIST1H3I:HIST1H4L:HIST1H3J:HIST4H4
mch	Curated_gene_sets	REACTOME_DNA_REPAIR	302	12	2.07165e-07	2.03869e-05	HIST2H4A:HIST2H4B:HIST1H2BA:HIST1H4A:HIST1H4B:HIST1H2AB:HIST1H2BB:HIST1H4C:HIST1H2BC:HIST1H2AC:HIST1H2BD:HIST1H2BE:HIST1H4D:HIST1H2AD:HIST1H2BF:HIST1H4E:HIST1H2BG:HIST1H2AE:HIST1H4F:HIST1H2BH:HIST1H2BI:HIST1H4H:HIST1H4I:HIST1H4J:HIST1H4K:HIST1H4L:HIST1H2BO:HIST4H4:MPG:UBE2I
eo_p	GWAScatalog	Eosinophil counts	357	8	6.88006e-08	2.03988e-05	CCL24:RHBDD2:IL33:LPAR1:PRG3:SLC43A3:ATXN2:ALOX15
eo_p	GWAScatalog	Systolic blood pressure x alcohol consumption interaction (2df test)	67	5	6.91484e-08	2.03988e-05	ATXN2:BRAP:ALDH2:NAA25:HECTD4
eo_p	GWAScatalog	Eosinophil counts	357	8	6.88006e-08	2.03988e-05	CCL24:RHBDD2:IL33:LPAR1:PRG3:SLC43A3:ATXN2:ALOX15
eo_p	GWAScatalog	Systolic blood pressure x alcohol consumption interaction (2df test)	67	5	6.91484e-08	2.03988e-05	ATXN2:BRAP:ALDH2:NAA25:HECTD4
eo_p	GWAScatalog	Eosinophil counts	357	8	6.88006e-08	2.03988e-05	CCL24:RHBDD2:IL33:LPAR1:PRG3:SLC43A3:ATXN2:ALOX15
eo_p	GWAScatalog	Systolic blood pressure x alcohol consumption interaction (2df test)	67	5	6.91484e-08	2.03988e-05	ATXN2:BRAP:ALDH2:NAA25:HECTD4
eo_p	GWAScatalog	Eosinophil counts	357	8	6.88006e-08	2.03988e-05	CCL24:RHBDD2:IL33:LPAR1:PRG3:SLC43A3:ATXN2:ALOX15
eo_p	GWAScatalog	Systolic blood pressure x alcohol consumption interaction (2df test)	67	5	6.91484e-08	2.03988e-05	ATXN2:BRAP:ALDH2:NAA25:HECTD4
hgb	Reactome	REACTOME_ESTROGEN_DEPENDENT_GENE_EXPRESSION	116	4	4.57722e-07	2.04614e-05	HIST2H4A:HIST2H4B:HIST1H3A:HIST1H4A:HIST1H4B:HIST1H3B:HIST1H2AB:HIST1H2BB:HIST1H3C:HIST1H4C:HIST1H4D:HIST1H3D:HIST1H4E:HIST1H2AE:HIST1H3E:HIST1H4F:HIST1H3F:HIST1H3G:HIST1H4H:HIST1H4I:HIST1H3H:HIST1H4J:HIST1H4K:HIST1H3I:HIST1H4L:HIST1H3J:HIST4H4
ret	Reactome	REACTOME_SENSORY_PERCEPTION	588	6	2.57793e-08	2.13195e-05	OR10K1:OR10R2:OR6Y1:OR6P1:OR10X1:OR10Z1
ret_p	Reactome	REACTOME_SENSORY_PERCEPTION	588	6	2.57793e-08	2.13195e-05	OR10K1:OR10R2:OR6Y1:OR6P1:OR10X1:OR10Z1
irf	Reactome	REACTOME_SENSORY_PERCEPTION	588	6	2.57793e-08	2.13195e-05	OR10K1:OR10R2:OR6Y1:OR6P1:OR10X1:OR10Z1
hgb	Curated_gene_sets	REACTOME_DISEASES_OF_PROGRAMMED_CELL_DEATH	71	4	6.29621e-08	2.15231e-05	HIST2H4A:HIST2H4B:HIST1H3A:HIST1H4A:HIST1H4B:HIST1H3B:HIST1H2AB:HIST1H2BB:HIST1H3C:HIST1H4C:HIST1H4D:HIST1H3D:HIST1H4E:HIST1H2AE:HIST1H3E:HIST1H4F:HIST1H3F:HIST1H3G:HIST1H4H:HIST1H4I:HIST1H3H:HIST1H4J:HIST1H4K:HIST1H3I:HIST1H4L:HIST1H3J:HIST4H4
hgb	Curated_gene_sets	REACTOME_POSITIVE_EPIGENETIC_REGULATION_OF_RRNA_EXPRESSION	71	4	6.29621e-08	2.15231e-05	HIST2H4A:HIST2H4B:HIST1H3A:HIST1H4A:HIST1H4B:HIST1H3B:HIST1H2AB:HIST1H2BB:HIST1H3C:HIST1H4C:HIST1H4D:HIST1H3D:HIST1H4E:HIST1H2AE:HIST1H3E:HIST1H4F:HIST1H3F:HIST1H3G:HIST1H4H:HIST1H4I:HIST1H3H:HIST1H4J:HIST1H4K:HIST1H3I:HIST1H4L:HIST1H3J:HIST4H4
mcv	Curated_gene_sets	REACTOME_CELLULAR_RESPONSES_TO_STIMULI	727	14	2.00656e-07	2.1721e-05	HIST2H4A:HIST2H4B:HIST1H2BA:HIST1H1A:HIST1H3A:HIST1H4A:HIST1H4B:HIST1H3B:HIST1H2AB:HIST1H2BB:HIST1H3C:HIST1H1C:HIST1H4C:HIST1H2BC:HIST1H2AC:HIST1H2BE:HIST1H4D:HIST1H3D:HIST1H2BF:HIST1H4E:HIST1H2BG:HIST1H2AE:HIST1H3E:HIST1H4F:HIST1H3F:HIST1H3G:HIST1H2BI:HIST1H4H:HIST1H4I:HIST1H3H:HIST1H4J:HIST1H4K:HIST1H3I:HIST1H4L:HIST1H3J:HIST1H2BO:GPX6:GPX5:HIST4H4:NPRL3:HBA2:HBA1
hgb	Curated_gene_sets	REACTOME_NEGATIVE_EPIGENETIC_REGULATION_OF_RRNA_EXPRESSION	73	4	7.04878e-08	2.19924e-05	HIST2H4A:HIST2H4B:HIST1H3A:HIST1H4A:HIST1H4B:HIST1H3B:HIST1H2AB:HIST1H2BB:HIST1H3C:HIST1H4C:HIST1H4D:HIST1H3D:HIST1H4E:HIST1H2AE:HIST1H3E:HIST1H4F:HIST1H3F:HIST1H3G:HIST1H4H:HIST1H4I:HIST1H3H:HIST1H4J:HIST1H4K:HIST1H3I:HIST1H4L:HIST1H3J:HIST4H4
hgb	Curated_gene_sets	REACTOME_PRE_NOTCH_EXPRESSION_AND_PROCESSING	74	4	7.44932e-08	2.19924e-05	HIST2H4A:HIST2H4B:HIST1H3A:HIST1H4A:HIST1H4B:HIST1H3B:HIST1H2AB:HIST1H2BB:HIST1H3C:HIST1H4C:HIST1H4D:HIST1H3D:HIST1H4E:HIST1H2AE:HIST1H3E:HIST1H4F:HIST1H3F:HIST1H3G:HIST1H4H:HIST1H4I:HIST1H3H:HIST1H4J:HIST1H4K:HIST1H3I:HIST1H4L:HIST1H3J:HIST4H4
hgb	Curated_gene_sets	REACTOME_RNA_POLYMERASE_I_TRANSCRIPTION	74	4	7.44932e-08	2.19924e-05	HIST2H4A:HIST2H4B:HIST1H3A:HIST1H4A:HIST1H4B:HIST1H3B:HIST1H2AB:HIST1H2BB:HIST1H3C:HIST1H4C:HIST1H4D:HIST1H3D:HIST1H4E:HIST1H2AE:HIST1H3E:HIST1H4F:HIST1H3F:HIST1H3G:HIST1H4H:HIST1H4I:HIST1H3H:HIST1H4J:HIST1H4K:HIST1H3I:HIST1H4L:HIST1H3J:HIST4H4
rbc	Curated_gene_sets	REACTOME_SENSORY_PERCEPTION	588	9	1.01941e-08	2.20702e-05	OR52K2:OR52M1:OR51B2:OR51B6:OR52L1:OR56A4:OR56A1:OR56B4:CNGA4
eo_p	GWAScatalog	Diastolic blood pressure x alcohol consumption (light vs heavy) interaction (2df test)	26	4	8.00966e-08	2.21517e-05	ATXN2:BRAP:ALDH2:HECTD4
eo_p	GWAScatalog	Diastolic blood pressure x alcohol consumption (light vs heavy) interaction (2df test)	26	4	8.00966e-08	2.21517e-05	ATXN2:BRAP:ALDH2:HECTD4
eo_p	GWAScatalog	Diastolic blood pressure x alcohol consumption (light vs heavy) interaction (2df test)	26	4	8.00966e-08	2.21517e-05	ATXN2:BRAP:ALDH2:HECTD4
eo_p	GWAScatalog	Diastolic blood pressure x alcohol consumption (light vs heavy) interaction (2df test)	26	4	8.00966e-08	2.21517e-05	ATXN2:BRAP:ALDH2:HECTD4
hgb	Curated_gene_sets	REACTOME_TRANSCRIPTIONAL_REGULATION_BY_SMALL_RNAS	75	4	7.86663e-08	2.22147e-05	HIST2H4A:HIST2H4B:HIST1H3A:HIST1H4A:HIST1H4B:HIST1H3B:HIST1H2AB:HIST1H2BB:HIST1H3C:HIST1H4C:HIST1H4D:HIST1H3D:HIST1H4E:HIST1H2AE:HIST1H3E:HIST1H4F:HIST1H3F:HIST1H3G:HIST1H4H:HIST1H4I:HIST1H3H:HIST1H4J:HIST1H4K:HIST1H3I:HIST1H4L:HIST1H3J:HIST4H4
mscv	GO_mf	GOMF_OLFACTORY_RECEPTOR_ACTIVITY	294	6	1.26251e-08	2.23717e-05	OR10K1:OR10R2:OR6Y1:OR6P1:OR10X1:OR10Z1
mcv	Reactome	REACTOME_SIGNALING_BY_WNT	291	9	8.39591e-07	2.23981e-05	HIST2H4A:HIST2H4B:HIST1H2BA:HIST1H3A:HIST1H4A:HIST1H4B:HIST1H3B:HIST1H2AB:HIST1H2BB:HIST1H3C:HIST1H4C:HIST1H2BC:HIST1H2AC:HIST1H2BE:HIST1H4D:HIST1H3D:HIST1H2BF:HIST1H4E:HIST1H2BG:HIST1H2AE:HIST1H3E:HIST1H4F:HIST1H3F:HIST1H3G:HIST1H2BI:HIST1H4H:HIST1H4I:HIST1H3H:HIST1H4J:HIST1H4K:HIST1H3I:HIST1H4L:HIST1H3J:HIST1H2BO:HIST4H4:AXIN1
hgb	Curated_gene_sets	REACTOME_AMYLOID_FIBER_FORMATION	77	4	8.75337e-08	2.30416e-05	HIST2H4A:HIST2H4B:HIST1H3A:HIST1H4A:HIST1H4B:HIST1H3B:HIST1H2AB:HIST1H2BB:HIST1H3C:HIST1H4C:HIST1H4D:HIST1H3D:HIST1H4E:HIST1H2AE:HIST1H3E:HIST1H4F:HIST1H3F:HIST1H3G:HIST1H4H:HIST1H4I:HIST1H3H:HIST1H4J:HIST1H4K:HIST1H3I:HIST1H4L:HIST1H3J:HIST4H4
hgb	Curated_gene_sets	KEGG_SYSTEMIC_LUPUS_ERYTHEMATOSUS	78	4	9.22374e-08	2.30416e-05	HIST2H4A:HIST2H4B:HIST1H3A:HIST1H4A:HIST1H4B:HIST1H3B:HIST1H2AB:HIST1H2BB:HIST1H3C:HIST1H4C:HIST1H4D:HIST1H3D:HIST1H4E:HIST1H2AE:HIST1H3E:HIST1H4F:HIST1H3F:HIST1H3G:HIST1H4H:HIST1H4I:HIST1H3H:HIST1H4J:HIST1H4K:HIST1H3I:HIST1H4L:HIST1H3J:HIST4H4
hgb	Curated_gene_sets	REACTOME_SENESCENCE_ASSOCIATED_SECRETORY_PHENOTYPE_SASP	78	4	9.22374e-08	2.30416e-05	HIST2H4A:HIST2H4B:HIST1H3A:HIST1H4A:HIST1H4B:HIST1H3B:HIST1H2AB:HIST1H2BB:HIST1H3C:HIST1H4C:HIST1H4D:HIST1H3D:HIST1H4E:HIST1H2AE:HIST1H3E:HIST1H4F:HIST1H3F:HIST1H3G:HIST1H4H:HIST1H4I:HIST1H3H:HIST1H4J:HIST1H4K:HIST1H3I:HIST1H4L:HIST1H3J:HIST4H4
hgb	Canonical_Pathways	REACTOME_HCMV_EARLY_EVENTS	99	4	2.41879e-07	2.33564e-05	HIST2H4A:HIST2H4B:HIST1H3A:HIST1H4A:HIST1H4B:HIST1H3B:HIST1H2AB:HIST1H2BB:HIST1H3C:HIST1H4C:HIST1H4D:HIST1H3D:HIST1H4E:HIST1H2AE:HIST1H3E:HIST1H4F:HIST1H3F:HIST1H3G:HIST1H4H:HIST1H4I:HIST1H3H:HIST1H4J:HIST1H4K:HIST1H3I:HIST1H4L:HIST1H3J:HIST4H4
mcv	Canonical_Pathways	REACTOME_SIGNALING_BY_NOTCH	197	8	4.65448e-07	2.35776e-05	HIST2H4A:HIST2H4B:HIST1H2BA:HIST1H3A:HIST1H4A:HIST1H4B:HIST1H3B:HIST1H2AB:HIST1H2BB:HIST1H3C:HIST1H4C:HIST1H2BC:HIST1H2AC:HIST1H2BE:HIST1H4D:HIST1H3D:HIST1H2BF:HIST1H4E:HIST1H2BG:HIST1H2AE:HIST1H3E:HIST1H4F:HIST1H3F:HIST1H3G:HIST1H2BI:HIST1H4H:HIST1H4I:HIST1H3H:HIST1H4J:HIST1H4K:HIST1H3I:HIST1H4L:HIST1H3J:HIST1H2BO:HIST4H4
baso_p	Curated_gene_sets	MARTINELLI_IMMATURE_NEUTROPHIL_UP	9	4	7.31528e-09	2.37564e-05	DEFA4:MPO:AZU1:ELANE
mcv	GO_mf	GOMF_OXIDOREDUCTASE_ACTIVITY_ACTING_ON_PEROXIDE_AS_ACCEPTOR	56	6	4.46296e-08	2.4145e-05	GPX6:GPX5:HBZ:HBM:HBA2:HBA1:HBQ1
mcv	GO_mf	GOMF_PROTEIN_HETERODIMERIZATION_ACTIVITY	282	10	5.45033e-08	2.4145e-05	HIST2H4A:HIST2H4B:HIST1H2AA:HIST1H2BA:HIST1H3A:HIST1H4A:HIST1H4B:HIST1H3B:HIST1H2AB:HIST1H2BB:HIST1H3C:HIST1H4C:HIST1H2BC:HIST1H2AC:HIST1H2BE:HIST1H4D:HIST1H3D:HIST1H2BF:HIST1H4E:HIST1H2BG:HIST1H2AE:HIST1H3E:HIST1H4F:HIST1H3F:HIST1H3G:HIST1H2BI:HIST1H4H:HIST1H2AG:HIST1H4I:HIST1H2AH:HIST1H2AI:HIST1H3H:HIST1H4J:HIST1H4K:HIST1H2AK:HIST1H2AL:HIST1H3I:HIST1H4L:HIST1H3J:HIST1H2AM:HIST1H2BO:HIST4H4
hgb	Reactome	REACTOME_HCMV_INFECTION	122	4	5.60466e-07	2.4395e-05	HIST2H4A:HIST2H4B:HIST1H3A:HIST1H4A:HIST1H4B:HIST1H3B:HIST1H2AB:HIST1H2BB:HIST1H3C:HIST1H4C:HIST1H4D:HIST1H3D:HIST1H4E:HIST1H2AE:HIST1H3E:HIST1H4F:HIST1H3F:HIST1H3G:HIST1H4H:HIST1H4I:HIST1H3H:HIST1H4J:HIST1H4K:HIST1H3I:HIST1H4L:HIST1H3J:HIST4H4
hgb	Reactome	REACTOME_DNA_REPLICATION_PRE_INITIATION	123	4	5.7913e-07	2.4561e-05	HIST2H4A:HIST2H4B:HIST1H3A:HIST1H4A:HIST1H4B:HIST1H3B:HIST1H2AB:HIST1H2BB:HIST1H3C:HIST1H4C:HIST1H4D:HIST1H3D:HIST1H4E:HIST1H2AE:HIST1H3E:HIST1H4F:HIST1H3F:HIST1H3G:HIST1H4H:HIST1H4I:HIST1H3H:HIST1H4J:HIST1H4K:HIST1H3I:HIST1H4L:HIST1H3J:HIST4H4
hgb	Curated_gene_sets	REACTOME_HCMV_LATE_EVENTS	80	4	1.02209e-07	2.45868e-05	HIST2H4A:HIST2H4B:HIST1H3A:HIST1H4A:HIST1H4B:HIST1H3B:HIST1H2AB:HIST1H2BB:HIST1H3C:HIST1H4C:HIST1H4D:HIST1H3D:HIST1H4E:HIST1H2AE:HIST1H3E:HIST1H4F:HIST1H3F:HIST1H3G:HIST1H4H:HIST1H4I:HIST1H3H:HIST1H4J:HIST1H4K:HIST1H3I:HIST1H4L:HIST1H3J:HIST4H4
mch	Curated_gene_sets	REACTOME_G2_M_DNA_DAMAGE_CHECKPOINT	74	7	2.5411e-07	2.46335e-05	HIST2H4A:HIST2H4B:HIST1H2BA:HIST1H4A:HIST1H4B:HIST1H2BB:HIST1H4C:HIST1H2BC:HIST1H2BD:HIST1H2BE:HIST1H4D:HIST1H2BF:HIST1H4E:HIST1H2BG:HIST1H4F:HIST1H2BH:HIST1H2BI:HIST1H4H:HIST1H4I:HIST1H4J:HIST1H4K:HIST1H4L:HIST1H2BO:HIST4H4
plt	GWAScatalog	High light scatter reticulocyte percentage of red cells	389	7	6.71574e-08	2.47643e-05	SH2B3:ATXN2:BRAP:HECTD4:TMEM120B:RHOF:TUBB1
pct	GWAScatalog	Urate levels	234	6	1.24177e-07	2.55167e-05	CUX2:ATXN2:ALDH2:NAA25:HECTD4:PTPN11
pct	GWAScatalog	Renal overload gout	10	3	1.26863e-07	2.55167e-05	CUX2:ACAD10:ALDH2
hgb	GO_mf	GOMF_STRUCTURAL_MOLECULE_ACTIVITY	703	7	3.08658e-08	2.73471e-05	HIST2H4A:HIST2H4B:HIST1H1A:HIST1H3A:HIST1H4A:HIST1H4B:HIST1H3B:HIST1H2AB:HIST1H2BB:HIST1H3C:HIST1H1C:HIST1H4C:HIST1H1T:HIST1H4D:HIST1H3D:HIST1H4E:HIST1H2AE:HIST1H3E:HIST1H4F:HIST1H3F:HIST1H3G:HIST1H4H:HIST1H4I:HIST1H3H:HIST1H4J:HIST1H4K:HIST1H3I:HIST1H4L:HIST1H3J:HIST4H4
hgb	Canonical_Pathways	REACTOME_HATS_ACETYLATE_HISTONES	104	4	2.95005e-07	2.76232e-05	HIST2H4A:HIST2H4B:HIST1H3A:HIST1H4A:HIST1H4B:HIST1H3B:HIST1H2AB:HIST1H2BB:HIST1H3C:HIST1H4C:HIST1H4D:HIST1H3D:HIST1H4E:HIST1H2AE:HIST1H3E:HIST1H4F:HIST1H3F:HIST1H3G:HIST1H4H:HIST1H4I:HIST1H3H:HIST1H4J:HIST1H4K:HIST1H3I:HIST1H4L:HIST1H3J:HIST4H4
rdw_cv	Curated_gene_sets	NIKOLSKY_BREAST_CANCER_16P13_AMPLICON	114	6	4.29722e-09	2.79104e-05	HBZ:HBM:HBA2:HBA1:HBQ1:LUC7L:ITFG3
hgb	Canonical_Pathways	REACTOME_GENE_SILENCING_BY_RNA	106	4	3.18523e-07	2.89481e-05	HIST2H4A:HIST2H4B:HIST1H3A:HIST1H4A:HIST1H4B:HIST1H3B:HIST1H2AB:HIST1H2BB:HIST1H3C:HIST1H4C:HIST1H4D:HIST1H3D:HIST1H4E:HIST1H2AE:HIST1H3E:HIST1H4F:HIST1H3F:HIST1H3G:HIST1H4H:HIST1H4I:HIST1H3H:HIST1H4J:HIST1H4K:HIST1H3I:HIST1H4L:HIST1H3J:HIST4H4
plt	GWAScatalog	High light scatter reticulocyte count	403	7	8.54908e-08	2.90998e-05	SH2B3:ATXN2:BRAP:HECTD4:TMEM120B:RHOF:TUBB1
baso	GWAScatalog	Testicular germ cell tumor	72	6	3.33006e-08	2.9471e-05	TEX14:RAD51C:PPM1E:TRIM37:SKA2:NLRP12
baso	GWAScatalog	Testicular germ cell tumor	72	6	3.33006e-08	2.9471e-05	TEX14:RAD51C:PPM1E:TRIM37:SKA2:NLRP12
mcv	GO_mf	GOMF_OXYGEN_CARRIER_ACTIVITY	13	4	1.00803e-07	2.97704e-05	HBZ:HBM:HBA2:HBA1:HBQ1
mcv	GO_mf	GOMF_SODIUM_PHOSPHATE_SYMPORTER_ACTIVITY	13	4	1.00803e-07	2.97704e-05	SLC17A4:SLC17A1:SLC17A3:SLC17A2
hgb	Computational_gene_sets	MODULE_203	14	3	5.57669e-08	2.98953e-05	HIST1H1A:HIST1H1C:HIST1H1T
hgb	Computational_gene_sets	MODULE_90	15	3	6.96861e-08	2.98953e-05	HIST1H1A:HIST1H1C:HIST1H1T
mcv	Reactome	REACTOME_DNA_REPAIR	302	9	1.14241e-06	2.99927e-05	HIST2H4A:HIST2H4B:HIST1H2BA:HIST1H4A:HIST1H4B:HIST1H2AB:HIST1H2BB:HIST1H4C:HIST1H2BC:HIST1H2AC:HIST1H2BE:HIST1H4D:HIST1H2BF:HIST1H4E:HIST1H2BG:HIST1H2AE:HIST1H4F:HIST1H2BI:HIST1H4H:HIST1H4I:HIST1H4J:HIST1H4K:HIST1H4L:HIST1H2BO:HIST4H4:MPG:UBE2I
mcv	Curated_gene_sets	REACTOME_PROCESSING_OF_DNA_DOUBLE_STRAND_BREAK_ENDS	76	6	2.84325e-07	3.02736e-05	HIST2H4A:HIST2H4B:HIST1H2BA:HIST1H4A:HIST1H4B:HIST1H2BB:HIST1H4C:HIST1H2BC:HIST1H2BE:HIST1H4D:HIST1H2BF:HIST1H4E:HIST1H2BG:HIST1H4F:HIST1H2BI:HIST1H4H:HIST1H4I:HIST1H4J:HIST1H4K:HIST1H4L:HIST1H2BO:HIST4H4:UBE2I
mch	GO_mf	GOMF_NUCLEOSOMAL_DNA_BINDING	37	6	7.05846e-08	3.1269e-05	HIST1H1A:HIST1H1C:HIST1H1T:HIST1H1E:HIST1H1D:HMGN4
hgb	Canonical_Pathways	REACTOME_MITOTIC_PROPHASE	109	4	3.56387e-07	3.14639e-05	HIST2H4A:HIST2H4B:HIST1H3A:HIST1H4A:HIST1H4B:HIST1H3B:HIST1H2AB:HIST1H2BB:HIST1H3C:HIST1H4C:HIST1H4D:HIST1H3D:HIST1H4E:HIST1H2AE:HIST1H3E:HIST1H4F:HIST1H3F:HIST1H3G:HIST1H4H:HIST1H4I:HIST1H3H:HIST1H4J:HIST1H4K:HIST1H3I:HIST1H4L:HIST1H3J:HIST4H4
eo	GWAScatalog	Sum eosinophil basophil counts	116	5	3.57207e-08	3.16128e-05	CCL24:RHBDD2:LPAR1:ALOX15:LGALS14
hgb	Canonical_Pathways	REACTOME_EPIGENETIC_REGULATION_OF_GENE_EXPRESSION	110	4	3.69724e-07	3.17346e-05	HIST2H4A:HIST2H4B:HIST1H3A:HIST1H4A:HIST1H4B:HIST1H3B:HIST1H2AB:HIST1H2BB:HIST1H3C:HIST1H4C:HIST1H4D:HIST1H3D:HIST1H4E:HIST1H2AE:HIST1H3E:HIST1H4F:HIST1H3F:HIST1H3G:HIST1H4H:HIST1H4I:HIST1H3H:HIST1H4J:HIST1H4K:HIST1H3I:HIST1H4L:HIST1H3J:HIST4H4
hgb	Curated_gene_sets	REACTOME_MEIOSIS	86	4	1.36985e-07	3.17756e-05	HIST2H4A:HIST2H4B:HIST1H3A:HIST1H4A:HIST1H4B:HIST1H3B:HIST1H2AB:HIST1H2BB:HIST1H3C:HIST1H4C:HIST1H4D:HIST1H3D:HIST1H4E:HIST1H2AE:HIST1H3E:HIST1H4F:HIST1H3F:HIST1H3G:HIST1H4H:HIST1H4I:HIST1H3H:HIST1H4J:HIST1H4K:HIST1H3I:HIST1H4L:HIST1H3J:HIST4H4
hgb	Canonical_Pathways	REACTOME_REPRODUCTION	111	4	3.83429e-07	3.20215e-05	HIST2H4A:HIST2H4B:HIST1H3A:HIST1H4A:HIST1H4B:HIST1H3B:HIST1H2AB:HIST1H2BB:HIST1H3C:HIST1H4C:HIST1H4D:HIST1H3D:HIST1H4E:HIST1H2AE:HIST1H3E:HIST1H4F:HIST1H3F:HIST1H3G:HIST1H4H:HIST1H4I:HIST1H3H:HIST1H4J:HIST1H4K:HIST1H3I:HIST1H4L:HIST1H3J:HIST4H4
mcv	Canonical_Pathways	REACTOME_NONHOMOLOGOUS_END_JOINING_NHEJ	47	5	6.5823e-07	3.28053e-05	HIST2H4A:HIST2H4B:HIST1H2BA:HIST1H4A:HIST1H4B:HIST1H2BB:HIST1H4C:HIST1H2BC:HIST1H2BE:HIST1H4D:HIST1H2BF:HIST1H4E:HIST1H2BG:HIST1H4F:HIST1H2BI:HIST1H4H:HIST1H4I:HIST1H4J:HIST1H4K:HIST1H4L:HIST1H2BO:HIST4H4
mch	Canonical_Pathways	REACTOME_E3_UBIQUITIN_LIGASES_UBIQUITINATE_TARGET_PROTEINS	54	6	7.23352e-07	3.287e-05	HIST1H2BA:HIST1H2BB:HIST1H2BC:HIST1H2BD:HIST1H2BE:HIST1H2BF:HIST1H2BG:HIST1H2BH:HIST1H2BI:HIST1H2BO
ret	KEGG	KEGG_OLFACTORY_TRANSDUCTION	377	5	1.77225e-07	3.29639e-05	OR10K1:OR10R2:OR6Y1:OR10X1:OR10Z1
ret_p	KEGG	KEGG_OLFACTORY_TRANSDUCTION	377	5	1.77225e-07	3.29639e-05	OR10K1:OR10R2:OR6Y1:OR10X1:OR10Z1
irf	KEGG	KEGG_OLFACTORY_TRANSDUCTION	377	5	1.77225e-07	3.29639e-05	OR10K1:OR10R2:OR6Y1:OR10X1:OR10Z1
rbc	GO_mf	GOMF_OXYGEN_BINDING	35	4	7.49235e-08	3.31911e-05	HBG2:HBE1:HBM:HBA2:HBA1
mcv	GO_mf	GOMF_STRUCTURAL_MOLECULE_ACTIVITY	703	14	1.33179e-07	3.37133e-05	HIST2H4A:HIST2H4B:HIST1H2AA:HIST1H2BA:HIST1H1A:HIST1H3A:HIST1H4A:HIST1H4B:HIST1H3B:HIST1H2AB:HIST1H2BB:HIST1H3C:HIST1H1C:HIST1H4C:HIST1H1T:HIST1H2BC:HIST1H2AC:HIST1H2BE:HIST1H4D:HIST1H3D:HIST1H2BF:HIST1H4E:HIST1H2BG:HIST1H2AE:HIST1H3E:HIST1H4F:HIST1H3F:HIST1H3G:HIST1H2BI:HIST1H4H:HIST1H2AG:HIST1H4I:HIST1H2AH:HIST1H2AI:HIST1H3H:HIST1H4J:HIST1H4K:HIST1H2AK:HIST1H2AL:HIST1H3I:HIST1H4L:HIST1H3J:HIST1H2AM:HIST1H2BO:HIST4H4:MRPL28
mchc	GO_bp	GOBP_DETECTION_OF_STIMULUS	596	8	3.48761e-08	3.37906e-05	OR52K2:OR52M1:OR51B2:OR51B6:OR52L1:OR56A4:OR56A1:OR56B4
mch	Canonical_Pathways	REACTOME_APOPTOSIS_INDUCED_DNA_FRAGMENTATION	13	4	7.6522e-07	3.42686e-05	HIST1H1A:HIST1H1C:HIST1H1E:HIST1H1D
mch	Canonical_Pathways	REACTOME_METALLOPROTEASE_DUBS	30	5	7.97983e-07	3.52252e-05	HIST1H2AA:HIST1H2AB:HIST1H2AC:HIST1H2AD:HIST1H2AE:HIST1H2AG:HIST1H2AH:HIST1H2AI:HIST1H2AK:HIST1H2AL:HIST1H2AM
hgb	Curated_gene_sets	REACTOME_ACTIVATION_OF_ANTERIOR_HOX_GENES_IN_HINDBRAIN_DEVELOPMENT_DURING_EARLY_EMBRYOGENESIS	89	4	1.5736e-07	3.52433e-05	HIST2H4A:HIST2H4B:HIST1H3A:HIST1H4A:HIST1H4B:HIST1H3B:HIST1H2AB:HIST1H2BB:HIST1H3C:HIST1H4C:HIST1H4D:HIST1H3D:HIST1H4E:HIST1H2AE:HIST1H3E:HIST1H4F:HIST1H3F:HIST1H3G:HIST1H4H:HIST1H4I:HIST1H3H:HIST1H4J:HIST1H4K:HIST1H3I:HIST1H4L:HIST1H3J:HIST4H4
mch	Canonical_Pathways	REACTOME_RHO_GTPASE_EFFECTORS	282	11	8.22841e-07	3.5811e-05	HIST2H4A:HIST2H4B:HIST1H2BA:HIST1H3A:HIST1H4A:HIST1H4B:HIST1H3B:HIST1H2AB:HIST1H2BB:HIST1H3C:HIST1H4C:HIST1H2BC:HIST1H2AC:HIST1H2BD:HIST1H2BE:HIST1H4D:HIST1H3D:HIST1H2AD:HIST1H2BF:HIST1H4E:HIST1H2BG:HIST1H2AE:HIST1H3E:HIST1H4F:HIST1H3F:HIST1H2BH:HIST1H3G:HIST1H2BI:HIST1H4H:HIST1H4I:HIST1H3H:HIST1H4J:HIST1H4K:HIST1H3I:HIST1H4L:HIST1H3J:HIST1H2BO:HIST4H4
hgb	Canonical_Pathways	REACTOME_ESTROGEN_DEPENDENT_GENE_EXPRESSION	116	4	4.57722e-07	3.72201e-05	HIST2H4A:HIST2H4B:HIST1H3A:HIST1H4A:HIST1H4B:HIST1H3B:HIST1H2AB:HIST1H2BB:HIST1H3C:HIST1H4C:HIST1H4D:HIST1H3D:HIST1H4E:HIST1H2AE:HIST1H3E:HIST1H4F:HIST1H3F:HIST1H3G:HIST1H4H:HIST1H4I:HIST1H3H:HIST1H4J:HIST1H4K:HIST1H3I:HIST1H4L:HIST1H3J:HIST4H4
hgb	Curated_gene_sets	REACTOME_OXIDATIVE_STRESS_INDUCED_SENESCENCE	91	4	1.72147e-07	3.72698e-05	HIST2H4A:HIST2H4B:HIST1H3A:HIST1H4A:HIST1H4B:HIST1H3B:HIST1H2AB:HIST1H2BB:HIST1H3C:HIST1H4C:HIST1H4D:HIST1H3D:HIST1H4E:HIST1H2AE:HIST1H3E:HIST1H4F:HIST1H3F:HIST1H3G:HIST1H4H:HIST1H4I:HIST1H3H:HIST1H4J:HIST1H4K:HIST1H3I:HIST1H4L:HIST1H3J:HIST4H4
baso_p	GO_bp	GOBP_DEFENSE_RESPONSE_TO_BACTERIUM	276	10	4.87647e-09	3.77975e-05	LYST:DEFA4:DEFA1:DEFA1B:DEFA3:DEFA5:GSDMA:EPX:LPO:MPO:AZU1:ELANE
mcv	GWAScatalog	Brain morphology (MOSTest)	1049	17	9.42854e-08	3.79284e-05	SCGN:SLC17A4:SLC17A1:SLC17A3:SLC17A2:TRIM38:HFE:ZNF165:ZSCAN16:ZKSCAN8:PGBD1:ZSCAN31:ZKSCAN3:ZSCAN12:ZSCAN23:GPX6:SCAND3
mch	Curated_gene_sets	REACTOME_HOMOLOGY_DIRECTED_REPAIR	116	8	4.02709e-07	3.84647e-05	HIST2H4A:HIST2H4B:HIST1H2BA:HIST1H4A:HIST1H4B:HIST1H2BB:HIST1H4C:HIST1H2BC:HIST1H2BD:HIST1H2BE:HIST1H4D:HIST1H2BF:HIST1H4E:HIST1H2BG:HIST1H4F:HIST1H2BH:HIST1H2BI:HIST1H4H:HIST1H4I:HIST1H4J:HIST1H4K:HIST1H4L:HIST1H2BO:HIST4H4:UBE2I
rbc	GO_bp	GOBP_DETECTION_OF_CHEMICAL_STIMULUS	447	8	2.48204e-08	3.84766e-05	OR52K2:OR52M1:OR51B2:OR51B6:OR52L1:OR56A4:OR56A1:OR56B4
mch	TF_targets	TASOR_TARGET_GENES	236	11	1.39533e-07	3.88948e-05	HIST1H1C:HIST1H2BC:HIST1H2AC:HIST1H2BD:HIST1H2BE:HIST1H2AD:HIST1H2BF:HIST1H2BG:HIST1H2BI:ABT1:HIST1H2AG:HIST1H2AH:HIST1H2AI:HIST1H2AK:HIST1H2AL:HIST1H2AM:HIST1H2BO:RHBDF1:MPG:NARFL
plt	GWAScatalog	Hypothyroidism	46	4	1.23345e-07	3.89858e-05	SH2B3:ATXN2:BRAP:NAA25
mch	Reactome	REACTOME_M_PHASE	368	12	1.67759e-06	3.90807e-05	HIST2H4A:HIST2H4B:HIST1H2BA:HIST1H3A:HIST1H4A:HIST1H4B:HIST1H3B:HIST1H2AB:HIST1H2BB:HIST1H3C:HIST1H4C:HIST1H2BC:HIST1H2AC:HIST1H2BD:HIST1H2BE:HIST1H4D:HIST1H3D:HIST1H2AD:HIST1H2BF:HIST1H4E:HIST1H2BG:HIST1H2AE:HIST1H3E:HIST1H4F:HIST1H3F:HIST1H2BH:HIST1H3G:HIST1H2BI:HIST1H4H:HIST1H4I:HIST1H3H:HIST1H4J:HIST1H4K:HIST1H3I:HIST1H4L:HIST1H3J:HIST1H2BO:HIST4H4:UBE2I
mch	GO_bp	GOBP_CHROMATIN_REMODELING	347	14	1.53809e-08	3.97391e-05	HIST2H4A:HIST2H4B:HIST1H2BA:HIST1H1A:HIST1H3A:HIST1H4A:HIST1H4B:HIST1H3B:HIST1H2BB:HIST1H3C:HIST1H1C:HIST1H4C:HIST1H1T:HIST1H2BC:HIST1H1E:HIST1H2BE:HIST1H4D:HIST1H3D:HIST1H2BF:HIST1H4E:HIST1H2BG:HIST1H3E:HIST1H1D:HIST1H4F:HIST1H4G:HIST1H3F:HIST1H2BH:HIST1H3G:HIST1H2BI:HIST1H4H:HIST1H4I:HIST1H3H:HIST1H4J:HIST1H4K:HIST1H3I:HIST1H4L:HIST1H3J:HIST1H2BO:HIST4H4:AXIN1
ret	Canonical_Pathways	REACTOME_SENSORY_PERCEPTION	588	6	2.57793e-08	3.98291e-05	OR10K1:OR10R2:OR6Y1:OR6P1:OR10X1:OR10Z1
ret_p	Canonical_Pathways	REACTOME_SENSORY_PERCEPTION	588	6	2.57793e-08	3.98291e-05	OR10K1:OR10R2:OR6Y1:OR6P1:OR10X1:OR10Z1
irf	Canonical_Pathways	REACTOME_SENSORY_PERCEPTION	588	6	2.57793e-08	3.98291e-05	OR10K1:OR10R2:OR6Y1:OR6P1:OR10X1:OR10Z1
rdw_cv	GO_bp	GOBP_GAS_TRANSPORT	21	4	1.04725e-08	4.05861e-05	HBZ:HBM:HBA2:HBA1:HBQ1
pct	GWAScatalog	Serum uric acid levels	129	5	2.11422e-07	4.06757e-05	CUX2:BRAP:ACAD10:ALDH2:HECTD4
hgb	Curated_gene_sets	REACTOME_RUNX1_REGULATES_TRANSCRIPTION_OF_GENES_INVOLVED_IN_DIFFERENTIATION_OF_HSCS	94	4	1.96241e-07	4.11156e-05	HIST2H4A:HIST2H4B:HIST1H3A:HIST1H4A:HIST1H4B:HIST1H3B:HIST1H2AB:HIST1H2BB:HIST1H3C:HIST1H4C:HIST1H4D:HIST1H3D:HIST1H4E:HIST1H2AE:HIST1H3E:HIST1H4F:HIST1H3F:HIST1H3G:HIST1H4H:HIST1H4I:HIST1H3H:HIST1H4J:HIST1H4K:HIST1H3I:HIST1H4L:HIST1H3J:HIST4H4
mcv	Canonical_Pathways	REACTOME_SIGNALING_BY_WNT	291	9	8.39591e-07	4.11799e-05	HIST2H4A:HIST2H4B:HIST1H2BA:HIST1H3A:HIST1H4A:HIST1H4B:HIST1H3B:HIST1H2AB:HIST1H2BB:HIST1H3C:HIST1H4C:HIST1H2BC:HIST1H2AC:HIST1H2BE:HIST1H4D:HIST1H3D:HIST1H2BF:HIST1H4E:HIST1H2BG:HIST1H2AE:HIST1H3E:HIST1H4F:HIST1H3F:HIST1H3G:HIST1H2BI:HIST1H4H:HIST1H4I:HIST1H3H:HIST1H4J:HIST1H4K:HIST1H3I:HIST1H4L:HIST1H3J:HIST1H2BO:HIST4H4:AXIN1
mcv	Cancer_modules	MODULE_203	14	4	1.40748e-07	4.12504e-05	HIST1H1A:HIST1H1C:HIST1H1T:HIST1H2AC
mcv	Cancer_modules	MODULE_90	15	4	1.91417e-07	4.12504e-05	HIST1H1A:HIST1H1C:HIST1H1T:HIST1H2AC
ret	GO_bp	GOBP_DETECTION_OF_STIMULUS	596	6	2.79451e-08	4.33205e-05	OR10K1:OR10R2:OR6Y1:OR6P1:OR10X1:OR10Z1
ret_p	GO_bp	GOBP_DETECTION_OF_STIMULUS	596	6	2.79451e-08	4.33205e-05	OR10K1:OR10R2:OR6Y1:OR6P1:OR10X1:OR10Z1
irf	GO_bp	GOBP_DETECTION_OF_STIMULUS	596	6	2.79451e-08	4.33205e-05	OR10K1:OR10R2:OR6Y1:OR6P1:OR10X1:OR10Z1
eo_p	GWAScatalog	Response to cognitive-behavioural therapy in major depressive disorder	31	4	1.67637e-07	4.3635e-05	CCL26:CCL24:RHBDD2:POR
eo_p	GWAScatalog	Response to cognitive-behavioural therapy in major depressive disorder	31	4	1.67637e-07	4.3635e-05	CCL26:CCL24:RHBDD2:POR
eo_p	GWAScatalog	Response to cognitive-behavioural therapy in major depressive disorder	31	4	1.67637e-07	4.3635e-05	CCL26:CCL24:RHBDD2:POR
eo_p	GWAScatalog	Response to cognitive-behavioural therapy in major depressive disorder	31	4	1.67637e-07	4.3635e-05	CCL26:CCL24:RHBDD2:POR
rbc	GO_bp	GOBP_HYDROGEN_PEROXIDE_CATABOLIC_PROCESS	29	4	3.41444e-08	4.41088e-05	HBG2:HBE1:HBM:HBA2:HBA1
hgb	Canonical_Pathways	REACTOME_HCMV_INFECTION	122	4	5.60466e-07	4.44061e-05	HIST2H4A:HIST2H4B:HIST1H3A:HIST1H4A:HIST1H4B:HIST1H3B:HIST1H2AB:HIST1H2BB:HIST1H3C:HIST1H4C:HIST1H4D:HIST1H3D:HIST1H4E:HIST1H2AE:HIST1H3E:HIST1H4F:HIST1H3F:HIST1H3G:HIST1H4H:HIST1H4I:HIST1H3H:HIST1H4J:HIST1H4K:HIST1H3I:HIST1H4L:HIST1H3J:HIST4H4
hgb	GO_bp	GOBP_CHROMATIN_REMODELING	347	6	1.72164e-08	4.44813e-05	HIST2H4A:HIST2H4B:HIST1H1A:HIST1H3A:HIST1H4A:HIST1H4B:HIST1H3B:HIST1H2BB:HIST1H3C:HIST1H1C:HIST1H4C:HIST1H1T:HIST1H4D:HIST1H3D:HIST1H4E:HIST1H3E:HIST1H4F:HIST1H3F:HIST1H3G:HIST1H4H:HIST1H4I:HIST1H3H:HIST1H4J:HIST1H4K:HIST1H3I:HIST1H4L:HIST1H3J:HIST4H4
hgb	Canonical_Pathways	REACTOME_DNA_REPLICATION_PRE_INITIATION	123	4	5.7913e-07	4.47378e-05	HIST2H4A:HIST2H4B:HIST1H3A:HIST1H4A:HIST1H4B:HIST1H3B:HIST1H2AB:HIST1H2BB:HIST1H3C:HIST1H4C:HIST1H4D:HIST1H3D:HIST1H4E:HIST1H2AE:HIST1H3E:HIST1H4F:HIST1H3F:HIST1H3G:HIST1H4H:HIST1H4I:HIST1H3H:HIST1H4J:HIST1H4K:HIST1H3I:HIST1H4L:HIST1H3J:HIST4H4
hgb	Reactome	REACTOME_RECOGNITION_AND_ASSOCIATION_OF_DNA_GLYCOSYLASE_WITH_SITE_CONTAINING_AN_AFFECTED_PURINE	36	3	1.08615e-06	4.49123e-05	HIST2H4A:HIST2H4B:HIST1H4A:HIST1H4B:HIST1H2AB:HIST1H2BB:HIST1H4C:HIST1H4D:HIST1H4E:HIST1H2AE:HIST1H4F:HIST1H4H:HIST1H4I:HIST1H4J:HIST1H4K:HIST1H4L:HIST4H4
mchc	GO_bp	GOBP_SENSORY_PERCEPTION	916	9	5.31831e-08	4.58025e-05	OR52K2:OR52M1:OR51B2:OR51B6:OR52L1:OR56A4:OR56A1:OR56B4:CNGA4
plt	GWAScatalog	Plateletcrit	442	7	1.60338e-07	4.72998e-05	SH2B3:ATXN2:BRAP:NAA25:TMEM120B:RHOF:TUBB1
baso_p	GWAScatalog	Testicular germ cell tumor	72	6	5.40086e-08	4.77976e-05	TEX14:RAD51C:PPM1E:TRIM37:SKA2:NLRP12
mch	GO_mf	GOMF_HAPTOGLOBIN_BINDING	9	4	1.37311e-07	4.86631e-05	HBZ:HBM:HBA2:HBA1:HBQ1
mcv	Curated_gene_sets	REACTOME_SIGNALING_BY_NOTCH	197	8	4.65448e-07	4.87594e-05	HIST2H4A:HIST2H4B:HIST1H2BA:HIST1H3A:HIST1H4A:HIST1H4B:HIST1H3B:HIST1H2AB:HIST1H2BB:HIST1H3C:HIST1H4C:HIST1H2BC:HIST1H2AC:HIST1H2BE:HIST1H4D:HIST1H3D:HIST1H2BF:HIST1H4E:HIST1H2BG:HIST1H2AE:HIST1H3E:HIST1H4F:HIST1H3F:HIST1H3G:HIST1H2BI:HIST1H4H:HIST1H4I:HIST1H3H:HIST1H4J:HIST1H4K:HIST1H3I:HIST1H4L:HIST1H3J:HIST1H2BO:HIST4H4
hgb	Curated_gene_sets	REACTOME_HCMV_EARLY_EVENTS	99	4	2.41879e-07	4.90938e-05	HIST2H4A:HIST2H4B:HIST1H3A:HIST1H4A:HIST1H4B:HIST1H3B:HIST1H2AB:HIST1H2BB:HIST1H3C:HIST1H4C:HIST1H4D:HIST1H3D:HIST1H4E:HIST1H2AE:HIST1H3E:HIST1H4F:HIST1H3F:HIST1H3G:HIST1H4H:HIST1H4I:HIST1H3H:HIST1H4J:HIST1H4K:HIST1H3I:HIST1H4L:HIST1H3J:HIST4H4
rbc	GO_bp	GOBP_DETECTION_OF_STIMULUS_INVOLVED_IN_SENSORY_PERCEPTION	482	8	4.45e-08	4.92742e-05	OR52K2:OR52M1:OR51B2:OR51B6:OR52L1:OR56A4:OR56A1:OR56B4
mch	Reactome	REACTOME_DNA_DOUBLE_STRAND_BREAK_REPAIR	145	8	2.19412e-06	5.04037e-05	HIST2H4A:HIST2H4B:HIST1H2BA:HIST1H4A:HIST1H4B:HIST1H2BB:HIST1H4C:HIST1H2BC:HIST1H2BD:HIST1H2BE:HIST1H4D:HIST1H2BF:HIST1H4E:HIST1H2BG:HIST1H4F:HIST1H2BH:HIST1H2BI:HIST1H4H:HIST1H4I:HIST1H4J:HIST1H4K:HIST1H4L:HIST1H2BO:HIST4H4:UBE2I
mcv	GWAScatalog	Liver iron content	14	4	1.40748e-07	5.19006e-05	LRRC16A:SCGN:SLC17A3:HFE
hgb	Reactome	REACTOME_DNA_REPLICATION	151	4	1.31639e-06	5.31049e-05	HIST2H4A:HIST2H4B:HIST1H3A:HIST1H4A:HIST1H4B:HIST1H3B:HIST1H2AB:HIST1H2BB:HIST1H3C:HIST1H4C:HIST1H4D:HIST1H3D:HIST1H4E:HIST1H2AE:HIST1H3E:HIST1H4F:HIST1H3F:HIST1H3G:HIST1H4H:HIST1H4I:HIST1H3H:HIST1H4J:HIST1H4K:HIST1H3I:HIST1H4L:HIST1H3J:HIST4H4
rdw_cv	GO_mf	GOMF_OXYGEN_BINDING	35	4	9.0576e-08	5.35002e-05	HBZ:HBM:HBA2:HBA1:HBQ1
hgb	Reactome	REACTOME_CELLULAR_RESPONSES_TO_STIMULI	727	6	1.36194e-06	5.36346e-05	HIST2H4A:HIST2H4B:HIST1H1A:HIST1H3A:HIST1H4A:HIST1H4B:HIST1H3B:HIST1H2AB:HIST1H2BB:HIST1H3C:HIST1H1C:HIST1H4C:HIST1H4D:HIST1H3D:HIST1H4E:HIST1H2AE:HIST1H3E:HIST1H4F:HIST1H3F:HIST1H3G:HIST1H4H:HIST1H4I:HIST1H3H:HIST1H4J:HIST1H4K:HIST1H3I:HIST1H4L:HIST1H3J:HIST4H4
mcv	Canonical_Pathways	REACTOME_DNA_REPAIR	302	9	1.14241e-06	5.51568e-05	HIST2H4A:HIST2H4B:HIST1H2BA:HIST1H4A:HIST1H4B:HIST1H2AB:HIST1H2BB:HIST1H4C:HIST1H2BC:HIST1H2AC:HIST1H2BE:HIST1H4D:HIST1H2BF:HIST1H4E:HIST1H2BG:HIST1H2AE:HIST1H4F:HIST1H2BI:HIST1H4H:HIST1H4I:HIST1H4J:HIST1H4K:HIST1H4L:HIST1H2BO:HIST4H4:MPG:UBE2I
pct	GWAScatalog	Esophageal cancer	13	3	3.01735e-07	5.56324e-05	BRAP:ACAD10:ALDH2
pct	GWAScatalog	Coronary heart disease	55	4	3.19667e-07	5.65811e-05	CUX2:SH2B3:ACAD10:ALDH2
mch	Reactome	REACTOME_FORMATION_OF_SENESCENCE_ASSOCIATED_HETEROCHROMATIN_FOCI_SAHF	17	4	2.50154e-06	5.66787e-05	HIST1H1A:HIST1H1C:HIST1H1E:HIST1H1D
mch	GO_cc	GOCC_HAPTOGLOBIN_HEMOGLOBIN_COMPLEX	10	4	2.27819e-07	5.74675e-05	HBZ:HBM:HBA2:HBA1:HBQ1
mcv	GO_mf	GOMF_PROTEIN_DIMERIZATION_ACTIVITY	992	16	2.60539e-07	5.77094e-05	HIST2H4A:HIST2H4B:HIST1H2AA:HIST1H2BA:TRIM38:HIST1H3A:HIST1H4A:HIST1H4B:HIST1H3B:HIST1H2AB:HIST1H2BB:HIST1H3C:HIST1H4C:HIST1H2BC:HIST1H2AC:HIST1H2BE:HIST1H4D:HIST1H3D:HIST1H2BF:HIST1H4E:HIST1H2BG:HIST1H2AE:HIST1H3E:HIST1H4F:HIST1H3F:HIST1H3G:HIST1H2BI:HIST1H4H:HIST1H2AG:HIST1H4I:HIST1H2AH:HIST1H2AI:HIST1H3H:HIST1H4J:HIST1H4K:HIST1H2AK:HIST1H2AL:HIST1H3I:HIST1H4L:HIST1H3J:HIST1H2AM:HIST1H2BO:TFEB:HIST4H4:MAX:AXIN1:RAB11FIP3:STUB1
hgb	Curated_gene_sets	REACTOME_HATS_ACETYLATE_HISTONES	104	4	2.95005e-07	5.80624e-05	HIST2H4A:HIST2H4B:HIST1H3A:HIST1H4A:HIST1H4B:HIST1H3B:HIST1H2AB:HIST1H2BB:HIST1H3C:HIST1H4C:HIST1H4D:HIST1H3D:HIST1H4E:HIST1H2AE:HIST1H3E:HIST1H4F:HIST1H3F:HIST1H3G:HIST1H4H:HIST1H4I:HIST1H3H:HIST1H4J:HIST1H4K:HIST1H3I:HIST1H4L:HIST1H3J:HIST4H4
hgb	Curated_gene_sets	REACTOME_GENE_SILENCING_BY_RNA	106	4	3.18523e-07	6.08473e-05	HIST2H4A:HIST2H4B:HIST1H3A:HIST1H4A:HIST1H4B:HIST1H3B:HIST1H2AB:HIST1H2BB:HIST1H3C:HIST1H4C:HIST1H4D:HIST1H3D:HIST1H4E:HIST1H2AE:HIST1H3E:HIST1H4F:HIST1H3F:HIST1H3G:HIST1H4H:HIST1H4I:HIST1H3H:HIST1H4J:HIST1H4K:HIST1H3I:HIST1H4L:HIST1H3J:HIST4H4
mcv	GWAScatalog	Refractive error	1381	19	1.82572e-07	6.21447e-05	SCGN:SLC17A4:SLC17A1:SLC17A3:SLC17A2:TRIM38:HFE:ZNF165:ZSCAN16:ZKSCAN8:PGBD1:ZSCAN31:ZKSCAN3:ZSCAN12:ZSCAN23:GPX6:AXIN1:MRPL28:UBE2I
hlr_p	Positional_gene_sets	chr21q11	4	2	2.07986e-07	6.23958e-05	LIPI:HSPA13
hlr_p	Positional_gene_sets	chr21q11	4	2	2.07986e-07	6.23958e-05	LIPI:HSPA13
hgb	Curated_gene_sets	REACTOME_MITOTIC_PROPHASE	109	4	3.56387e-07	6.61352e-05	HIST2H4A:HIST2H4B:HIST1H3A:HIST1H4A:HIST1H4B:HIST1H3B:HIST1H2AB:HIST1H2BB:HIST1H3C:HIST1H4C:HIST1H4D:HIST1H3D:HIST1H4E:HIST1H2AE:HIST1H3E:HIST1H4F:HIST1H3F:HIST1H3G:HIST1H4H:HIST1H4I:HIST1H3H:HIST1H4J:HIST1H4K:HIST1H3I:HIST1H4L:HIST1H3J:HIST4H4
hgb	Curated_gene_sets	REACTOME_EPIGENETIC_REGULATION_OF_GENE_EXPRESSION	110	4	3.69724e-07	6.67043e-05	HIST2H4A:HIST2H4B:HIST1H3A:HIST1H4A:HIST1H4B:HIST1H3B:HIST1H2AB:HIST1H2BB:HIST1H3C:HIST1H4C:HIST1H4D:HIST1H3D:HIST1H4E:HIST1H2AE:HIST1H3E:HIST1H4F:HIST1H3F:HIST1H3G:HIST1H4H:HIST1H4I:HIST1H3H:HIST1H4J:HIST1H4K:HIST1H3I:HIST1H4L:HIST1H3J:HIST4H4
hgb	Reactome	REACTOME_BASE_EXCISION_REPAIR_AP_SITE_FORMATION	42	3	1.74298e-06	6.70438e-05	HIST2H4A:HIST2H4B:HIST1H4A:HIST1H4B:HIST1H2AB:HIST1H2BB:HIST1H4C:HIST1H4D:HIST1H4E:HIST1H2AE:HIST1H4F:HIST1H4H:HIST1H4I:HIST1H4J:HIST1H4K:HIST1H4L:HIST4H4
hgb	Curated_gene_sets	REACTOME_REPRODUCTION	111	4	3.83429e-07	6.73074e-05	HIST2H4A:HIST2H4B:HIST1H3A:HIST1H4A:HIST1H4B:HIST1H3B:HIST1H2AB:HIST1H2BB:HIST1H3C:HIST1H4C:HIST1H4D:HIST1H3D:HIST1H4E:HIST1H2AE:HIST1H3E:HIST1H4F:HIST1H3F:HIST1H3G:HIST1H4H:HIST1H4I:HIST1H3H:HIST1H4J:HIST1H4K:HIST1H3I:HIST1H4L:HIST1H3J:HIST4H4
mcv	Curated_gene_sets	REACTOME_NONHOMOLOGOUS_END_JOINING_NHEJ	47	5	6.5823e-07	6.78604e-05	HIST2H4A:HIST2H4B:HIST1H2BA:HIST1H4A:HIST1H4B:HIST1H2BB:HIST1H4C:HIST1H2BC:HIST1H2BE:HIST1H4D:HIST1H2BF:HIST1H4E:HIST1H2BG:HIST1H4F:HIST1H2BI:HIST1H4H:HIST1H4I:HIST1H4J:HIST1H4K:HIST1H4L:HIST1H2BO:HIST4H4
mch	Curated_gene_sets	REACTOME_E3_UBIQUITIN_LIGASES_UBIQUITINATE_TARGET_PROTEINS	54	6	7.23352e-07	6.80894e-05	HIST1H2BA:HIST1H2BB:HIST1H2BC:HIST1H2BD:HIST1H2BE:HIST1H2BF:HIST1H2BG:HIST1H2BH:HIST1H2BI:HIST1H2BO
mcv	GO_mf	GOMF_ANTIOXIDANT_ACTIVITY	79	6	3.58517e-07	7.0588e-05	GPX6:GPX5:HBZ:HBM:HBA2:HBA1:HBQ1
mch	Curated_gene_sets	REACTOME_APOPTOSIS_INDUCED_DNA_FRAGMENTATION	13	4	7.6522e-07	7.10015e-05	HIST1H1A:HIST1H1C:HIST1H1E:HIST1H1D
eo	Positional_gene_sets	chr11q12	188	5	3.98637e-07	7.12855e-05	TNKS1BP1:P2RX3:PRG3:PRG2:SLC43A3
eo	Positional_gene_sets	chr7q11	77	4	4.75237e-07	7.12855e-05	CCL26:CCL24:RHBDD2:POR
mch	GO_cc	GOCC_HEMOGLOBIN_COMPLEX	11	4	3.56387e-07	7.19188e-05	HBZ:HBM:HBA2:HBA1:HBQ1
mch	Canonical_Pathways	REACTOME_M_PHASE	368	12	1.67759e-06	7.19965e-05	HIST2H4A:HIST2H4B:HIST1H2BA:HIST1H3A:HIST1H4A:HIST1H4B:HIST1H3B:HIST1H2AB:HIST1H2BB:HIST1H3C:HIST1H4C:HIST1H2BC:HIST1H2AC:HIST1H2BD:HIST1H2BE:HIST1H4D:HIST1H3D:HIST1H2AD:HIST1H2BF:HIST1H4E:HIST1H2BG:HIST1H2AE:HIST1H3E:HIST1H4F:HIST1H3F:HIST1H2BH:HIST1H3G:HIST1H2BI:HIST1H4H:HIST1H4I:HIST1H3H:HIST1H4J:HIST1H4K:HIST1H3I:HIST1H4L:HIST1H3J:HIST1H2BO:HIST4H4:UBE2I
mch	Curated_gene_sets	REACTOME_METALLOPROTEASE_DUBS	30	5	7.97983e-07	7.29986e-05	HIST1H2AA:HIST1H2AB:HIST1H2AC:HIST1H2AD:HIST1H2AE:HIST1H2AG:HIST1H2AH:HIST1H2AI:HIST1H2AK:HIST1H2AL:HIST1H2AM
mch	Curated_gene_sets	REACTOME_RHO_GTPASE_EFFECTORS	282	11	8.22841e-07	7.42271e-05	HIST2H4A:HIST2H4B:HIST1H2BA:HIST1H3A:HIST1H4A:HIST1H4B:HIST1H3B:HIST1H2AB:HIST1H2BB:HIST1H3C:HIST1H4C:HIST1H2BC:HIST1H2AC:HIST1H2BD:HIST1H2BE:HIST1H4D:HIST1H3D:HIST1H2AD:HIST1H2BF:HIST1H4E:HIST1H2BG:HIST1H2AE:HIST1H3E:HIST1H4F:HIST1H3F:HIST1H2BH:HIST1H3G:HIST1H2BI:HIST1H4H:HIST1H4I:HIST1H3H:HIST1H4J:HIST1H4K:HIST1H3I:HIST1H4L:HIST1H3J:HIST1H2BO:HIST4H4
mchc	GO_mf	GOMF_OXIDOREDUCTASE_ACTIVITY_ACTING_ON_PEROXIDE_AS_ACCEPTOR	56	4	2.1825e-07	7.73478e-05	HBG2:HBE1:HBM:HBA2:HBA1
hgb	Curated_gene_sets	REACTOME_ESTROGEN_DEPENDENT_GENE_EXPRESSION	116	4	4.57722e-07	7.82344e-05	HIST2H4A:HIST2H4B:HIST1H3A:HIST1H4A:HIST1H4B:HIST1H3B:HIST1H2AB:HIST1H2BB:HIST1H3C:HIST1H4C:HIST1H4D:HIST1H3D:HIST1H4E:HIST1H2AE:HIST1H3E:HIST1H4F:HIST1H3F:HIST1H3G:HIST1H4H:HIST1H4I:HIST1H3H:HIST1H4J:HIST1H4K:HIST1H3I:HIST1H4L:HIST1H3J:HIST4H4
rdw_cv	Positional_gene_sets	chr16p13	227	6	2.62066e-07	7.86198e-05	HBZ:HBM:HBA2:HBA1:HBQ1:LUC7L:ITFG3
mcv	GWAScatalog	Iron status biomarkers	16	4	2.54543e-07	8.04536e-05	SCGN:SLC17A1:TRIM38:HFE
hgb	Canonical_Pathways	REACTOME_RECOGNITION_AND_ASSOCIATION_OF_DNA_GLYCOSYLASE_WITH_SITE_CONTAINING_AN_AFFECTED_PURINE	36	3	1.08615e-06	8.18586e-05	HIST2H4A:HIST2H4B:HIST1H4A:HIST1H4B:HIST1H2AB:HIST1H2BB:HIST1H4C:HIST1H4D:HIST1H4E:HIST1H2AE:HIST1H4F:HIST1H4H:HIST1H4I:HIST1H4J:HIST1H4K:HIST1H4L:HIST4H4
mcv	Computational_gene_sets	MODULE_203	14	4	1.40748e-07	8.21179e-05	HIST1H1A:HIST1H1C:HIST1H1T:HIST1H2AC
mcv	Computational_gene_sets	MODULE_90	15	4	1.91417e-07	8.21179e-05	HIST1H1A:HIST1H1C:HIST1H1T:HIST1H2AC
ret	Curated_gene_sets	REACTOME_SENSORY_PERCEPTION	588	6	2.57793e-08	8.37184e-05	OR10K1:OR10R2:OR6Y1:OR6P1:OR10X1:OR10Z1
ret_p	Curated_gene_sets	REACTOME_SENSORY_PERCEPTION	588	6	2.57793e-08	8.37184e-05	OR10K1:OR10R2:OR6Y1:OR6P1:OR10X1:OR10Z1
irf	Curated_gene_sets	REACTOME_SENSORY_PERCEPTION	588	6	2.57793e-08	8.37184e-05	OR10K1:OR10R2:OR6Y1:OR6P1:OR10X1:OR10Z1
mcv	Curated_gene_sets	REACTOME_SIGNALING_BY_WNT	291	9	8.39591e-07	8.52054e-05	HIST2H4A:HIST2H4B:HIST1H2BA:HIST1H3A:HIST1H4A:HIST1H4B:HIST1H3B:HIST1H2AB:HIST1H2BB:HIST1H3C:HIST1H4C:HIST1H2BC:HIST1H2AC:HIST1H2BE:HIST1H4D:HIST1H3D:HIST1H2BF:HIST1H4E:HIST1H2BG:HIST1H2AE:HIST1H3E:HIST1H4F:HIST1H3F:HIST1H3G:HIST1H2BI:HIST1H4H:HIST1H4I:HIST1H3H:HIST1H4J:HIST1H4K:HIST1H3I:HIST1H4L:HIST1H3J:HIST1H2BO:HIST4H4:AXIN1
eo_p	GWAScatalog	Body mass index	1048	11	3.48525e-07	8.56791e-05	ATXN2:BRAP:ACAD10:ALDH2:TMEM116:ERP29:NAA25:TRAFD1:HECTD4:RPL6:PTPN11
eo_p	GWAScatalog	Body mass index	1048	11	3.48525e-07	8.56791e-05	ATXN2:BRAP:ACAD10:ALDH2:TMEM116:ERP29:NAA25:TRAFD1:HECTD4:RPL6:PTPN11
eo_p	GWAScatalog	Body mass index	1048	11	3.48525e-07	8.56791e-05	ATXN2:BRAP:ACAD10:ALDH2:TMEM116:ERP29:NAA25:TRAFD1:HECTD4:RPL6:PTPN11
eo_p	GWAScatalog	Body mass index	1048	11	3.48525e-07	8.56791e-05	ATXN2:BRAP:ACAD10:ALDH2:TMEM116:ERP29:NAA25:TRAFD1:HECTD4:RPL6:PTPN11
mcv	Reactome	REACTOME_HOMOLOGY_DIRECTED_REPAIR	116	6	3.45484e-06	8.92859e-05	HIST2H4A:HIST2H4B:HIST1H2BA:HIST1H4A:HIST1H4B:HIST1H2BB:HIST1H4C:HIST1H2BC:HIST1H2BE:HIST1H4D:HIST1H2BF:HIST1H4E:HIST1H2BG:HIST1H4F:HIST1H2BI:HIST1H4H:HIST1H4I:HIST1H4J:HIST1H4K:HIST1H4L:HIST1H2BO:HIST4H4:UBE2I
hgb	Reactome	REACTOME_INHIBITION_OF_DNA_RECOMBINATION_AT_TELOMERE	47	3	2.45791e-06	9.03418e-05	HIST2H4A:HIST2H4B:HIST1H4A:HIST1H4B:HIST1H2AB:HIST1H2BB:HIST1H4C:HIST1H4D:HIST1H4E:HIST1H2AE:HIST1H4F:HIST1H4H:HIST1H4I:HIST1H4J:HIST1H4K:HIST1H4L:HIST4H4
hgb	Reactome	REACTOME_RMTS_METHYLATE_HISTONE_ARGININES	47	3	2.45791e-06	9.03418e-05	HIST2H4A:HIST2H4B:HIST1H3A:HIST1H4A:HIST1H4B:HIST1H3B:HIST1H2AB:HIST1H3C:HIST1H4C:HIST1H4D:HIST1H3D:HIST1H4E:HIST1H2AE:HIST1H3E:HIST1H4F:HIST1H3F:HIST1H3G:HIST1H4H:HIST1H4I:HIST1H3H:HIST1H4J:HIST1H4K:HIST1H3I:HIST1H4L:HIST1H3J:HIST4H4
mscv	Reactome	REACTOME_OLFACTORY_SIGNALING_PATHWAY	377	6	5.54659e-08	9.17406e-05	OR10K1:OR10R2:OR6Y1:OR6P1:OR10X1:OR10Z1
mch	Canonical_Pathways	REACTOME_DNA_DOUBLE_STRAND_BREAK_REPAIR	145	8	2.19412e-06	9.28742e-05	HIST2H4A:HIST2H4B:HIST1H2BA:HIST1H4A:HIST1H4B:HIST1H2BB:HIST1H4C:HIST1H2BC:HIST1H2BD:HIST1H2BE:HIST1H4D:HIST1H2BF:HIST1H4E:HIST1H2BG:HIST1H4F:HIST1H2BH:HIST1H2BI:HIST1H4H:HIST1H4I:HIST1H4J:HIST1H4K:HIST1H4L:HIST1H2BO:HIST4H4:UBE2I
hgb	Curated_gene_sets	REACTOME_HCMV_INFECTION	122	4	5.60466e-07	9.33391e-05	HIST2H4A:HIST2H4B:HIST1H3A:HIST1H4A:HIST1H4B:HIST1H3B:HIST1H2AB:HIST1H2BB:HIST1H3C:HIST1H4C:HIST1H4D:HIST1H3D:HIST1H4E:HIST1H2AE:HIST1H3E:HIST1H4F:HIST1H3F:HIST1H3G:HIST1H4H:HIST1H4I:HIST1H3H:HIST1H4J:HIST1H4K:HIST1H3I:HIST1H4L:HIST1H3J:HIST4H4
mcv	Reactome	REACTOME_METALLOPROTEASE_DUBS	30	4	3.69237e-06	9.39565e-05	HIST1H2AA:HIST1H2AB:HIST1H2AC:HIST1H2AE:HIST1H2AG:HIST1H2AH:HIST1H2AI:HIST1H2AK:HIST1H2AL:HIST1H2AM
hgb	Curated_gene_sets	REACTOME_DNA_REPLICATION_PRE_INITIATION	123	4	5.7913e-07	9.40362e-05	HIST2H4A:HIST2H4B:HIST1H3A:HIST1H4A:HIST1H4B:HIST1H3B:HIST1H2AB:HIST1H2BB:HIST1H3C:HIST1H4C:HIST1H4D:HIST1H3D:HIST1H4E:HIST1H2AE:HIST1H3E:HIST1H4F:HIST1H3F:HIST1H3G:HIST1H4H:HIST1H4I:HIST1H3H:HIST1H4J:HIST1H4K:HIST1H3I:HIST1H4L:HIST1H3J:HIST4H4
hgb	Canonical_Pathways	REACTOME_DNA_REPLICATION	151	4	1.31639e-06	9.68484e-05	HIST2H4A:HIST2H4B:HIST1H3A:HIST1H4A:HIST1H4B:HIST1H3B:HIST1H2AB:HIST1H2BB:HIST1H3C:HIST1H4C:HIST1H4D:HIST1H3D:HIST1H4E:HIST1H2AE:HIST1H3E:HIST1H4F:HIST1H3F:HIST1H3G:HIST1H4H:HIST1H4I:HIST1H3H:HIST1H4J:HIST1H4K:HIST1H3I:HIST1H4L:HIST1H3J:HIST4H4
hgb	Canonical_Pathways	REACTOME_CELLULAR_RESPONSES_TO_STIMULI	727	6	1.36194e-06	9.78699e-05	HIST2H4A:HIST2H4B:HIST1H1A:HIST1H3A:HIST1H4A:HIST1H4B:HIST1H3B:HIST1H2AB:HIST1H2BB:HIST1H3C:HIST1H1C:HIST1H4C:HIST1H4D:HIST1H3D:HIST1H4E:HIST1H2AE:HIST1H3E:HIST1H4F:HIST1H3F:HIST1H3G:HIST1H4H:HIST1H4I:HIST1H3H:HIST1H4J:HIST1H4K:HIST1H3I:HIST1H4L:HIST1H3J:HIST4H4
hgb	Reactome	REACTOME_ESR_MEDIATED_SIGNALING	184	4	2.89433e-06	0.00010407	HIST2H4A:HIST2H4B:HIST1H3A:HIST1H4A:HIST1H4B:HIST1H3B:HIST1H2AB:HIST1H2BB:HIST1H3C:HIST1H4C:HIST1H4D:HIST1H3D:HIST1H4E:HIST1H2AE:HIST1H3E:HIST1H4F:HIST1H3F:HIST1H3G:HIST1H4H:HIST1H4I:HIST1H3H:HIST1H4J:HIST1H4K:HIST1H3I:HIST1H4L:HIST1H3J:HIST4H4
mch	Canonical_Pathways	REACTOME_FORMATION_OF_SENESCENCE_ASSOCIATED_HETEROCHROMATIN_FOCI_SAHF	17	4	2.50154e-06	0.000104456	HIST1H1A:HIST1H1C:HIST1H1E:HIST1H1D
mch	Reactome	REACTOME_PROTEIN_UBIQUITINATION	74	6	4.71886e-06	0.000105473	HIST1H2BA:HIST1H2BB:HIST1H2BC:HIST1H2BD:HIST1H2BE:HIST1H2BF:HIST1H2BG:HIST1H2BH:HIST1H2BI:HIST1H2BO
rdw_cv	GO_bp	GOBP_HYDROGEN_PEROXIDE_CATABOLIC_PROCESS	29	4	4.12882e-08	0.000106675	HBZ:HBM:HBA2:HBA1:HBQ1
rdw_cv	Positional_gene_sets	chr7p14	58	4	7.20255e-07	0.000108038	AVL9:FKBP9:NT5C3A:RP9
eo_p	GWAScatalog	Eosinophil percentage of granulocytes	98	5	4.69619e-07	0.000109372	CCL24:RHBDD2:LPAR1:ATXN2:ALOX15
eo_p	GWAScatalog	Eosinophil percentage of granulocytes	98	5	4.69619e-07	0.000109372	CCL24:RHBDD2:LPAR1:ATXN2:ALOX15
eo_p	GWAScatalog	Eosinophil percentage of granulocytes	98	5	4.69619e-07	0.000109372	CCL24:RHBDD2:LPAR1:ATXN2:ALOX15
eo_p	GWAScatalog	Eosinophil percentage of granulocytes	98	5	4.69619e-07	0.000109372	CCL24:RHBDD2:LPAR1:ATXN2:ALOX15
rbc	Positional_gene_sets	chr5p15	61	4	7.31844e-07	0.000109777	CMBL:ANKRD33B:DAP:CTNND2
ret	GO_mf	GOMF_G_PROTEIN_COUPLED_RECEPTOR_ACTIVITY	768	6	1.26577e-07	0.000112147	OR10K1:OR10R2:OR6Y1:OR6P1:OR10X1:OR10Z1
ret_p	GO_mf	GOMF_G_PROTEIN_COUPLED_RECEPTOR_ACTIVITY	768	6	1.26577e-07	0.000112147	OR10K1:OR10R2:OR6Y1:OR6P1:OR10X1:OR10Z1
irf	GO_mf	GOMF_G_PROTEIN_COUPLED_RECEPTOR_ACTIVITY	768	6	1.26577e-07	0.000112147	OR10K1:OR10R2:OR6Y1:OR6P1:OR10X1:OR10Z1
mcv	Curated_gene_sets	REACTOME_DNA_REPAIR	302	9	1.14241e-06	0.000114153	HIST2H4A:HIST2H4B:HIST1H2BA:HIST1H4A:HIST1H4B:HIST1H2AB:HIST1H2BB:HIST1H4C:HIST1H2BC:HIST1H2AC:HIST1H2BE:HIST1H4D:HIST1H2BF:HIST1H4E:HIST1H2BG:HIST1H2AE:HIST1H4F:HIST1H2BI:HIST1H4H:HIST1H4I:HIST1H4J:HIST1H4K:HIST1H4L:HIST1H2BO:HIST4H4:MPG:UBE2I
mchc	GO_bp	GOBP_HYDROGEN_PEROXIDE_METABOLIC_PROCESS	51	4	1.48943e-07	0.000115446	HBG2:HBE1:HBM:HBA2:HBA1
hgb	Reactome	REACTOME_DEPOSITION_OF_NEW_CENPA_CONTAINING_NUCLEOSOMES_AT_THE_CENTROMERE	52	3	3.34457e-06	0.0001177	HIST2H4A:HIST2H4B:HIST1H4A:HIST1H4B:HIST1H2AB:HIST1H2BB:HIST1H4C:HIST1H4D:HIST1H4E:HIST1H2AE:HIST1H4F:HIST1H4H:HIST1H4I:HIST1H4J:HIST1H4K:HIST1H4L:HIST4H4
pct	GWAScatalog	Retinal vascular caliber	17	3	7.15447e-07	0.000121764	SH2B3:ATXN2:PTPN11
hgb	Canonical_Pathways	REACTOME_BASE_EXCISION_REPAIR_AP_SITE_FORMATION	42	3	1.74298e-06	0.000122405	HIST2H4A:HIST2H4B:HIST1H4A:HIST1H4B:HIST1H2AB:HIST1H2BB:HIST1H4C:HIST1H4D:HIST1H4E:HIST1H2AE:HIST1H4F:HIST1H4H:HIST1H4I:HIST1H4J:HIST1H4K:HIST1H4L:HIST4H4
hgb	Reactome	REACTOME_TCF_DEPENDENT_SIGNALING_IN_RESPONSE_TO_WNT	196	4	3.72049e-06	0.00012815	HIST2H4A:HIST2H4B:HIST1H3A:HIST1H4A:HIST1H4B:HIST1H3B:HIST1H2AB:HIST1H2BB:HIST1H3C:HIST1H4C:HIST1H4D:HIST1H3D:HIST1H4E:HIST1H2AE:HIST1H3E:HIST1H4F:HIST1H3F:HIST1H3G:HIST1H4H:HIST1H4I:HIST1H3H:HIST1H4J:HIST1H4K:HIST1H3I:HIST1H4L:HIST1H3J:HIST4H4
hgb	Reactome	REACTOME_SIGNALING_BY_NOTCH	197	4	3.79645e-06	0.00012815	HIST2H4A:HIST2H4B:HIST1H3A:HIST1H4A:HIST1H4B:HIST1H3B:HIST1H2AB:HIST1H2BB:HIST1H3C:HIST1H4C:HIST1H4D:HIST1H3D:HIST1H4E:HIST1H2AE:HIST1H3E:HIST1H4F:HIST1H3F:HIST1H3G:HIST1H4H:HIST1H4I:HIST1H3H:HIST1H4J:HIST1H4K:HIST1H3I:HIST1H4L:HIST1H3J:HIST4H4
mpv	GWAScatalog	High light scatter reticulocyte percentage of red cells	389	7	1.49475e-07	0.000132285	RNPEPL1:ARHGEF3:IQGAP2:NRBF2:TMEM120B:RHOF:TUBB1
mch	GO_cc	GOCC_CHROMATIN	1254	23	7.93173e-07	0.000133385	HIST2H4A:HIST2H4B:HIST1H2AA:HIST1H2BA:HIST1H1A:HIST1H3A:HIST1H4A:HIST1H4B:HIST1H3B:HIST1H2AB:HIST1H2BB:HIST1H3C:HIST1H1C:HIST1H4C:HIST1H1T:HIST1H2BC:HIST1H2AC:HIST1H1E:HIST1H2BD:HIST1H2BE:HIST1H4D:HIST1H3D:HIST1H2AD:HIST1H2BF:HIST1H4E:HIST1H2BG:HIST1H2AE:HIST1H3E:HIST1H1D:HIST1H4F:HIST1H4G:HIST1H3F:HIST1H2BH:HIST1H3G:HIST1H2BI:HIST1H4H:HMGN4:HIST1H2AG:HIST1H4I:HIST1H2AH:HIST1H2AI:HIST1H3H:HIST1H4J:HIST1H4K:HIST1H2AK:HIST1H2AL:HIST1H3I:HIST1H4L:HIST1H3J:HIST1H2AM:HIST1H2BO:HIST4H4:MAX:SOX8:TELO2
mchc	GWAScatalog	Logical memory (delayed recall) in normal cognition	41	4	6.0723e-08	0.00013435	HBG2:HBE1:OR51B2:OR51B6
mcv	GO_bp	GOBP_PROTEIN_DNA_COMPLEX_SUBUNIT_ORGANIZATION	200	9	3.49078e-08	0.000135285	HIST2H4A:HIST2H4B:HIST1H2BA:HIST1H1A:HIST1H3A:HIST1H4A:HIST1H4B:HIST1H3B:HIST1H2BB:HIST1H3C:HIST1H1C:HIST1H4C:HIST1H1T:HIST1H2BC:HIST1H2BE:HIST1H4D:HIST1H3D:HIST1H2BF:HIST1H4E:HIST1H2BG:HIST1H3E:HIST1H4F:HIST1H3F:HIST1H3G:HIST1H2BI:HIST1H4H:HIST1H4I:HIST1H3H:HIST1H4J:HIST1H4K:HIST1H3I:HIST1H4L:HIST1H3J:HIST1H2BO:HIST4H4
hgb	Reactome	REACTOME_TRANSCRIPTIONAL_REGULATION_BY_RUNX1	201	4	4.11185e-06	0.00013602	HIST2H4A:HIST2H4B:HIST1H3A:HIST1H4A:HIST1H4B:HIST1H3B:HIST1H2AB:HIST1H2BB:HIST1H3C:HIST1H4C:HIST1H4D:HIST1H3D:HIST1H4E:HIST1H2AE:HIST1H3E:HIST1H4F:HIST1H3F:HIST1H3G:HIST1H4H:HIST1H4I:HIST1H3H:HIST1H4J:HIST1H4K:HIST1H3I:HIST1H4L:HIST1H3J:HIST4H4
rdw_cv	Cell_type_signature	DESCARTES_FETAL_KIDNEY_ERYTHROBLASTS	141	5	7.0193e-07	0.000138481	TRIM58:HBZ:HBM:HBA2:HBA1:HBQ1
rdw_cv	Cell_type_signature	DESCARTES_FETAL_INTESTINE_ERYTHROBLASTS	146	5	8.34224e-07	0.000138481	TRIM58:OR2W3:HBZ:HBM:HBA2:HBA1
plt	GWAScatalog	Epilepsy	16	3	5.01419e-07	0.000138674	CUX2:BRAP:NAA25
eo_p	GWAScatalog	Myocardial infarction	197	6	6.27491e-07	0.000138832	ATXN2:BRAP:ACAD10:ALDH2:NAA25:HECTD4
eo_p	GWAScatalog	Myocardial infarction	197	6	6.27491e-07	0.000138832	ATXN2:BRAP:ACAD10:ALDH2:NAA25:HECTD4
eo_p	GWAScatalog	Myocardial infarction	197	6	6.27491e-07	0.000138832	ATXN2:BRAP:ACAD10:ALDH2:NAA25:HECTD4
eo_p	GWAScatalog	Myocardial infarction	197	6	6.27491e-07	0.000138832	ATXN2:BRAP:ACAD10:ALDH2:NAA25:HECTD4
baso	Chemical_and_Genetic_pertubation	FARMER_BREAST_CANCER_CLUSTER_5	18	4	1.26433e-07	0.000143501	SUPT4H1:RNF43:RAD51C:TRIM37
baso	Chemical_and_Genetic_pertubation	FARMER_BREAST_CANCER_CLUSTER_5	18	4	1.26433e-07	0.000143501	SUPT4H1:RNF43:RAD51C:TRIM37
mcv	Reactome	REACTOME_M_PHASE	368	9	5.75676e-06	0.000144268	HIST2H4A:HIST2H4B:HIST1H2BA:HIST1H3A:HIST1H4A:HIST1H4B:HIST1H3B:HIST1H2AB:HIST1H2BB:HIST1H3C:HIST1H4C:HIST1H2BC:HIST1H2AC:HIST1H2BE:HIST1H4D:HIST1H3D:HIST1H2BF:HIST1H4E:HIST1H2BG:HIST1H2AE:HIST1H3E:HIST1H4F:HIST1H3F:HIST1H3G:HIST1H2BI:HIST1H4H:HIST1H4I:HIST1H3H:HIST1H4J:HIST1H4K:HIST1H3I:HIST1H4L:HIST1H3J:HIST1H2BO:HIST4H4:UBE2I
mch	Curated_gene_sets	REACTOME_M_PHASE	368	12	1.67759e-06	0.000149259	HIST2H4A:HIST2H4B:HIST1H2BA:HIST1H3A:HIST1H4A:HIST1H4B:HIST1H3B:HIST1H2AB:HIST1H2BB:HIST1H3C:HIST1H4C:HIST1H2BC:HIST1H2AC:HIST1H2BD:HIST1H2BE:HIST1H4D:HIST1H3D:HIST1H2AD:HIST1H2BF:HIST1H4E:HIST1H2BG:HIST1H2AE:HIST1H3E:HIST1H4F:HIST1H3F:HIST1H2BH:HIST1H3G:HIST1H2BI:HIST1H4H:HIST1H4I:HIST1H3H:HIST1H4J:HIST1H4K:HIST1H3I:HIST1H4L:HIST1H3J:HIST1H2BO:HIST4H4:UBE2I
ret	GO_bp	GOBP_NERVOUS_SYSTEM_PROCESS	1429	7	1.16127e-07	0.000150017	OR10K1:OR10R2:OR6Y1:OR6P1:OR10X1:OR10Z1:CELF4
mchc	GO_bp	GOBP_CARBON_DIOXIDE_TRANSPORT	13	3	2.16153e-07	0.000152309	HBG2:HBE1:HBA2:HBA1
mcv	Reactome	REACTOME_G2_M_DNA_DAMAGE_CHECKPOINT	74	5	6.42098e-06	0.000158512	HIST2H4A:HIST2H4B:HIST1H2BA:HIST1H4A:HIST1H4B:HIST1H2BB:HIST1H4C:HIST1H2BC:HIST1H2BE:HIST1H4D:HIST1H2BF:HIST1H4E:HIST1H2BG:HIST1H4F:HIST1H2BI:HIST1H4H:HIST1H4I:HIST1H4J:HIST1H4K:HIST1H4L:HIST1H2BO:HIST4H4
hgb	Reactome	REACTOME_MEIOTIC_SYNAPSIS	59	3	4.90873e-06	0.000159197	HIST2H4A:HIST2H4B:HIST1H4A:HIST1H4B:HIST1H2AB:HIST1H2BB:HIST1H4C:HIST1H4D:HIST1H4E:HIST1H2AE:HIST1H4F:HIST1H4H:HIST1H4I:HIST1H4J:HIST1H4K:HIST1H4L:HIST4H4
mcv	Canonical_Pathways	REACTOME_HOMOLOGY_DIRECTED_REPAIR	116	6	3.45484e-06	0.000164238	HIST2H4A:HIST2H4B:HIST1H2BA:HIST1H4A:HIST1H4B:HIST1H2BB:HIST1H4C:HIST1H2BC:HIST1H2BE:HIST1H4D:HIST1H2BF:HIST1H4E:HIST1H2BG:HIST1H4F:HIST1H2BI:HIST1H4H:HIST1H4I:HIST1H4J:HIST1H4K:HIST1H4L:HIST1H2BO:HIST4H4:UBE2I
mcv	Reactome	REACTOME_RHO_GTPASE_EFFECTORS	282	8	6.76715e-06	0.000164601	HIST2H4A:HIST2H4B:HIST1H2BA:HIST1H3A:HIST1H4A:HIST1H4B:HIST1H3B:HIST1H2AB:HIST1H2BB:HIST1H3C:HIST1H4C:HIST1H2BC:HIST1H2AC:HIST1H2BE:HIST1H4D:HIST1H3D:HIST1H2BF:HIST1H4E:HIST1H2BG:HIST1H2AE:HIST1H3E:HIST1H4F:HIST1H3F:HIST1H3G:HIST1H2BI:HIST1H4H:HIST1H4I:HIST1H3H:HIST1H4J:HIST1H4K:HIST1H3I:HIST1H4L:HIST1H3J:HIST1H2BO:HIST4H4
hgb	Canonical_Pathways	REACTOME_RMTS_METHYLATE_HISTONE_ARGININES	47	3	2.45791e-06	0.000165107	HIST2H4A:HIST2H4B:HIST1H3A:HIST1H4A:HIST1H4B:HIST1H3B:HIST1H2AB:HIST1H3C:HIST1H4C:HIST1H4D:HIST1H3D:HIST1H4E:HIST1H2AE:HIST1H3E:HIST1H4F:HIST1H3F:HIST1H3G:HIST1H4H:HIST1H4I:HIST1H3H:HIST1H4J:HIST1H4K:HIST1H3I:HIST1H4L:HIST1H3J:HIST4H4
hgb	Canonical_Pathways	REACTOME_INHIBITION_OF_DNA_RECOMBINATION_AT_TELOMERE	47	3	2.45791e-06	0.000165107	HIST2H4A:HIST2H4B:HIST1H4A:HIST1H4B:HIST1H2AB:HIST1H2BB:HIST1H4C:HIST1H4D:HIST1H4E:HIST1H2AE:HIST1H4F:HIST1H4H:HIST1H4I:HIST1H4J:HIST1H4K:HIST1H4L:HIST4H4
eo_p	GWAScatalog	Mean arterial pressure	109	5	7.97983e-07	0.000168146	ATXN2:ALDH2:TMEM116:NAA25:PTPN11
eo_p	GWAScatalog	Mean arterial pressure	109	5	7.97983e-07	0.000168146	ATXN2:ALDH2:TMEM116:NAA25:PTPN11
eo_p	GWAScatalog	Mean arterial pressure	109	5	7.97983e-07	0.000168146	ATXN2:ALDH2:TMEM116:NAA25:PTPN11
eo_p	GWAScatalog	Mean arterial pressure	109	5	7.97983e-07	0.000168146	ATXN2:ALDH2:TMEM116:NAA25:PTPN11
mscv	Canonical_Pathways	REACTOME_OLFACTORY_SIGNALING_PATHWAY	377	6	5.54659e-08	0.00017139	OR10K1:OR10R2:OR6Y1:OR6P1:OR10X1:OR10Z1
eo_p	GWAScatalog	Hypothyroidism	46	4	8.54939e-07	0.000171959	ATXN2:BRAP:NAA25:PTPN11
eo_p	GWAScatalog	Hypothyroidism	46	4	8.54939e-07	0.000171959	ATXN2:BRAP:NAA25:PTPN11
eo_p	GWAScatalog	Hypothyroidism	46	4	8.54939e-07	0.000171959	ATXN2:BRAP:NAA25:PTPN11
eo_p	GWAScatalog	Hypothyroidism	46	4	8.54939e-07	0.000171959	ATXN2:BRAP:NAA25:PTPN11
hgb	Curated_gene_sets	REACTOME_RECOGNITION_AND_ASSOCIATION_OF_DNA_GLYCOSYLASE_WITH_SITE_CONTAINING_AN_AFFECTED_PURINE	36	3	1.08615e-06	0.000172062	HIST2H4A:HIST2H4B:HIST1H4A:HIST1H4B:HIST1H2AB:HIST1H2BB:HIST1H4C:HIST1H4D:HIST1H4E:HIST1H2AE:HIST1H4F:HIST1H4H:HIST1H4I:HIST1H4J:HIST1H4K:HIST1H4L:HIST4H4
mcv	Canonical_Pathways	REACTOME_METALLOPROTEASE_DUBS	30	4	3.69237e-06	0.00017287	HIST1H2AA:HIST1H2AB:HIST1H2AC:HIST1H2AE:HIST1H2AG:HIST1H2AH:HIST1H2AI:HIST1H2AK:HIST1H2AL:HIST1H2AM
pct	GWAScatalog	Platelet count	551	7	1.06633e-06	0.000173501	SH2B3:ATXN2:BRAP:ACAD10:TMEM116:NAA25:PTPN11
pct	GWAScatalog	Beta-2 microglubulin plasma levels	2	2	1.09786e-06	0.000173501	SH2B3:ATXN2
ret	Canonical_Pathways	KEGG_OLFACTORY_TRANSDUCTION	377	5	1.77225e-07	0.000182542	OR10K1:OR10R2:OR6Y1:OR10X1:OR10Z1
ret_p	Canonical_Pathways	KEGG_OLFACTORY_TRANSDUCTION	377	5	1.77225e-07	0.000182542	OR10K1:OR10R2:OR6Y1:OR10X1:OR10Z1
irf	Canonical_Pathways	KEGG_OLFACTORY_TRANSDUCTION	377	5	1.77225e-07	0.000182542	OR10K1:OR10R2:OR6Y1:OR10X1:OR10Z1
pct	GWAScatalog	Blood osmolality (transformed sodium)	20	3	1.19696e-06	0.00018264	CCDC63:CUX2:ATXN2
rbc	GO_mf	GOMF_OXIDOREDUCTASE_ACTIVITY_ACTING_ON_PEROXIDE_AS_ACCEPTOR	56	4	5.17084e-07	0.000183254	HBG2:HBE1:HBM:HBA2:HBA1
hgb	Canonical_Pathways	REACTOME_ESR_MEDIATED_SIGNALING	184	4	2.89433e-06	0.000190287	HIST2H4A:HIST2H4B:HIST1H3A:HIST1H4A:HIST1H4B:HIST1H3B:HIST1H2AB:HIST1H2BB:HIST1H3C:HIST1H4C:HIST1H4D:HIST1H3D:HIST1H4E:HIST1H2AE:HIST1H3E:HIST1H4F:HIST1H3F:HIST1H3G:HIST1H4H:HIST1H4I:HIST1H3H:HIST1H4J:HIST1H4K:HIST1H3I:HIST1H4L:HIST1H3J:HIST4H4
mch	Curated_gene_sets	REACTOME_DNA_DOUBLE_STRAND_BREAK_REPAIR	145	8	2.19412e-06	0.000192578	HIST2H4A:HIST2H4B:HIST1H2BA:HIST1H4A:HIST1H4B:HIST1H2BB:HIST1H4C:HIST1H2BC:HIST1H2BD:HIST1H2BE:HIST1H4D:HIST1H2BF:HIST1H4E:HIST1H2BG:HIST1H4F:HIST1H2BH:HIST1H2BI:HIST1H4H:HIST1H4I:HIST1H4J:HIST1H4K:HIST1H4L:HIST1H2BO:HIST4H4:UBE2I
rdw_cv	Positional_gene_sets	chr15q26	74	4	1.92794e-06	0.000192794	UNC45A:RCCD1:PRC1:VPS33B
mch	GO_mf	GOMF_OXYGEN_CARRIER_ACTIVITY	13	4	7.6522e-07	0.00019371	HBZ:HBM:HBA2:HBA1:HBQ1
mch	GO_mf	GOMF_SODIUM_PHOSPHATE_SYMPORTER_ACTIVITY	13	4	7.6522e-07	0.00019371	SLC17A4:SLC17A1:SLC17A3:SLC17A2
mch	Reactome	REACTOME_CELL_CYCLE_MITOTIC	509	13	8.80345e-06	0.000194145	HIST2H4A:HIST2H4B:HIST1H2BA:HIST1H3A:HIST1H4A:HIST1H4B:HIST1H3B:HIST1H2AB:HIST1H2BB:HIST1H3C:HIST1H4C:HIST1H2BC:HIST1H2AC:HIST1H2BD:HIST1H2BE:HIST1H4D:HIST1H3D:HIST1H2AD:HIST1H2BF:HIST1H4E:HIST1H2BG:HIST1H2AE:HIST1H3E:HIST1H4F:HIST1H3F:HIST1H2BH:HIST1H3G:HIST1H2BI:HIST1H4H:HIST1H4I:HIST1H3H:HIST1H4J:HIST1H4K:HIST1H3I:HIST1H4L:HIST1H3J:HIST1H2BO:HIST4H4:MAX:UBE2I
mch	Canonical_Pathways	REACTOME_PROTEIN_UBIQUITINATION	74	6	4.71886e-06	0.000194417	HIST1H2BA:HIST1H2BB:HIST1H2BC:HIST1H2BD:HIST1H2BE:HIST1H2BF:HIST1H2BG:HIST1H2BH:HIST1H2BI:HIST1H2BO
baso_p	Chemical_and_Genetic_pertubation	FARMER_BREAST_CANCER_CLUSTER_5	18	4	1.74317e-07	0.000197849	SUPT4H1:RNF43:RAD51C:TRIM37
mch	GO_mf	GOMF_OXIDOREDUCTASE_ACTIVITY_ACTING_ON_PEROXIDE_AS_ACCEPTOR	56	6	9.00767e-07	0.00019952	GPX6:GPX5:HBZ:HBM:HBA2:HBA1:HBQ1
mpv	GWAScatalog	Plasma omega-6 polyunsaturated fatty acid levels (adrenic acid)	12	3	2.70875e-07	0.00019977	NRBF2:JMJD1C:REEP3
hgb	Curated_gene_sets	REACTOME_DNA_REPLICATION	151	4	1.31639e-06	0.00020357	HIST2H4A:HIST2H4B:HIST1H3A:HIST1H4A:HIST1H4B:HIST1H3B:HIST1H2AB:HIST1H2BB:HIST1H3C:HIST1H4C:HIST1H4D:HIST1H3D:HIST1H4E:HIST1H2AE:HIST1H3E:HIST1H4F:HIST1H3F:HIST1H3G:HIST1H4H:HIST1H4I:HIST1H3H:HIST1H4J:HIST1H4K:HIST1H3I:HIST1H4L:HIST1H3J:HIST4H4
hgb	Curated_gene_sets	REACTOME_CELLULAR_RESPONSES_TO_STIMULI	727	6	1.36194e-06	0.000205717	HIST2H4A:HIST2H4B:HIST1H1A:HIST1H3A:HIST1H4A:HIST1H4B:HIST1H3B:HIST1H2AB:HIST1H2BB:HIST1H3C:HIST1H1C:HIST1H4C:HIST1H4D:HIST1H3D:HIST1H4E:HIST1H2AE:HIST1H3E:HIST1H4F:HIST1H3F:HIST1H3G:HIST1H4H:HIST1H4I:HIST1H3H:HIST1H4J:HIST1H4K:HIST1H3I:HIST1H4L:HIST1H3J:HIST4H4
eo_p	GWAScatalog	Sum eosinophil basophil counts	116	5	1.08695e-06	0.00020912	CCL24:RHBDD2:LPAR1:ATXN2:ALOX15
eo_p	GWAScatalog	Sum eosinophil basophil counts	116	5	1.08695e-06	0.00020912	CCL24:RHBDD2:LPAR1:ATXN2:ALOX15
eo_p	GWAScatalog	Sum eosinophil basophil counts	116	5	1.08695e-06	0.00020912	CCL24:RHBDD2:LPAR1:ATXN2:ALOX15
eo_p	GWAScatalog	Sum eosinophil basophil counts	116	5	1.08695e-06	0.00020912	CCL24:RHBDD2:LPAR1:ATXN2:ALOX15
rdw_cv	GWAScatalog	High light scatter reticulocyte count	403	7	3.85906e-07	0.000213454	TRIM58:AVL9:FKBP9:HBM:HBA2:HBA1:LUC7L:C18orf25
hgb	Canonical_Pathways	REACTOME_DEPOSITION_OF_NEW_CENPA_CONTAINING_NUCLEOSOMES_AT_THE_CENTROMERE	52	3	3.34457e-06	0.000215307	HIST2H4A:HIST2H4B:HIST1H4A:HIST1H4B:HIST1H2AB:HIST1H2BB:HIST1H4C:HIST1H4D:HIST1H4E:HIST1H2AE:HIST1H4F:HIST1H4H:HIST1H4I:HIST1H4J:HIST1H4K:HIST1H4L:HIST4H4
mch	Curated_gene_sets	REACTOME_FORMATION_OF_SENESCENCE_ASSOCIATED_HETEROCHROMATIN_FOCI_SAHF	17	4	2.50154e-06	0.000216633	HIST1H1A:HIST1H1C:HIST1H1E:HIST1H1D
rbc	GO_bp	GOBP_DETECTION_OF_STIMULUS	596	8	2.27495e-07	0.000220415	OR52K2:OR52M1:OR51B2:OR51B6:OR52L1:OR56A4:OR56A1:OR56B4
mpv	GWAScatalog	Plateletcrit	442	7	3.55075e-07	0.000224458	RNPEPL1:ARHGEF3:IQGAP2:JMJD1C:TMEM120B:RHOF:TUBB1
baso_p	GO_cc	GOCC_VESICLE_LUMEN	313	9	2.22663e-07	0.000224667	DEFA4:DEFA1:DEFA1B:DEFA3:DEFA5:PSMD3:EPX:MPO:AZU1:PRTN3:ELANE
baso_p	GWAScatalog	Monocyte percentage of white cells	325	9	3.05758e-07	0.000225496	CDK6:DEFA4:DEFA1:DEFA1B:DEFA3:P2RY2:PSMD3:LPO:MPO:PRTN3:NLRP12
hgb	Reactome	REACTOME_CHROMATIN_MODIFYING_ENZYMES	231	4	7.13597e-06	0.000226979	HIST2H4A:HIST2H4B:HIST1H3A:HIST1H4A:HIST1H4B:HIST1H3B:HIST1H2AB:HIST1H2BB:HIST1H3C:HIST1H4C:HIST1H4D:HIST1H3D:HIST1H4E:HIST1H2AE:HIST1H3E:HIST1H4F:HIST1H3F:HIST1H3G:HIST1H4H:HIST1H4I:HIST1H3H:HIST1H4J:HIST1H4K:HIST1H3I:HIST1H4L:HIST1H3J:HIST4H4
plt	TF_targets	ZNF581_TARGET_GENES	270	6	2.04607e-07	0.000228137	ANAPC7:ATXN2:BRAP:ACAD10:NAA25:PSMD9
rdw_cv	Positional_gene_sets	chr18q21	83	4	3.05645e-06	0.000229234	PSTPIP2:ATP5A1:HAUS1:C18orf25
baso_p	Cell_type_signature	HAY_BONE_MARROW_CD34_POS_GRAN	26	4	8.37403e-07	0.000231682	MPO:AZU1:PRTN3:ELANE
hgb	Canonical_Pathways	REACTOME_TCF_DEPENDENT_SIGNALING_IN_RESPONSE_TO_WNT	196	4	3.72049e-06	0.000234619	HIST2H4A:HIST2H4B:HIST1H3A:HIST1H4A:HIST1H4B:HIST1H3B:HIST1H2AB:HIST1H2BB:HIST1H3C:HIST1H4C:HIST1H4D:HIST1H3D:HIST1H4E:HIST1H2AE:HIST1H3E:HIST1H4F:HIST1H3F:HIST1H3G:HIST1H4H:HIST1H4I:HIST1H3H:HIST1H4J:HIST1H4K:HIST1H3I:HIST1H4L:HIST1H3J:HIST4H4
hgb	Canonical_Pathways	REACTOME_SIGNALING_BY_NOTCH	197	4	3.79645e-06	0.000234621	HIST2H4A:HIST2H4B:HIST1H3A:HIST1H4A:HIST1H4B:HIST1H3B:HIST1H2AB:HIST1H2BB:HIST1H3C:HIST1H4C:HIST1H4D:HIST1H3D:HIST1H4E:HIST1H2AE:HIST1H3E:HIST1H4F:HIST1H3F:HIST1H3G:HIST1H4H:HIST1H4I:HIST1H3H:HIST1H4J:HIST1H4K:HIST1H3I:HIST1H4L:HIST1H3J:HIST4H4
baso_p	Positional_gene_sets	chr7q21	76	5	2.45096e-06	0.000245096	ERVW-1:PEX1:RBM48:FAM133B:CDK6
hgb	Canonical_Pathways	REACTOME_TRANSCRIPTIONAL_REGULATION_BY_RUNX1	201	4	4.11185e-06	0.000249129	HIST2H4A:HIST2H4B:HIST1H3A:HIST1H4A:HIST1H4B:HIST1H3B:HIST1H2AB:HIST1H2BB:HIST1H3C:HIST1H4C:HIST1H4D:HIST1H3D:HIST1H4E:HIST1H2AE:HIST1H3E:HIST1H4F:HIST1H3F:HIST1H3G:HIST1H4H:HIST1H4I:HIST1H3H:HIST1H4J:HIST1H4K:HIST1H3I:HIST1H4L:HIST1H3J:HIST4H4
plt	GWAScatalog	Beta-2 microglubulin plasma levels	2	2	9.88075e-07	0.000250286	SH2B3:ATXN2
plt	GWAScatalog	Blood osmolality (transformed sodium)	20	3	1.01811e-06	0.000250286	CCDC63:CUX2:ATXN2
baso	GWAScatalog	Circulating myeloperoxidase levels (plasma)	6	3	3.41451e-07	0.00025182	MPO:RNF43:PPM1E
baso	GWAScatalog	Circulating myeloperoxidase levels (plasma)	6	3	3.41451e-07	0.00025182	MPO:RNF43:PPM1E
hgb	Reactome	REACTOME_BASE_EXCISION_REPAIR	70	3	8.23621e-06	0.000257032	HIST2H4A:HIST2H4B:HIST1H4A:HIST1H4B:HIST1H2AB:HIST1H2BB:HIST1H4C:HIST1H4D:HIST1H4E:HIST1H2AE:HIST1H4F:HIST1H4H:HIST1H4I:HIST1H4J:HIST1H4K:HIST1H4L:HIST4H4
pdw	GWAScatalog	Uterine fibroids	63	5	1.74394e-07	0.000257231	DNM3:BET1L:SCGB1C1:ODF3:SIRT3
hgb	Curated_gene_sets	REACTOME_BASE_EXCISION_REPAIR_AP_SITE_FORMATION	42	3	1.74298e-06	0.000257287	HIST2H4A:HIST2H4B:HIST1H4A:HIST1H4B:HIST1H2AB:HIST1H2BB:HIST1H4C:HIST1H4D:HIST1H4E:HIST1H2AE:HIST1H4F:HIST1H4H:HIST1H4I:HIST1H4J:HIST1H4K:HIST1H4L:HIST4H4
mchc	GO_mf	GOMF_ANTIOXIDANT_ACTIVITY	79	4	8.80514e-07	0.000260045	HBG2:HBE1:HBM:HBA2:HBA1
mcv	Canonical_Pathways	REACTOME_M_PHASE	368	9	5.75676e-06	0.000265499	HIST2H4A:HIST2H4B:HIST1H2BA:HIST1H3A:HIST1H4A:HIST1H4B:HIST1H3B:HIST1H2AB:HIST1H2BB:HIST1H3C:HIST1H4C:HIST1H2BC:HIST1H2AC:HIST1H2BE:HIST1H4D:HIST1H3D:HIST1H2BF:HIST1H4E:HIST1H2BG:HIST1H2AE:HIST1H3E:HIST1H4F:HIST1H3F:HIST1H3G:HIST1H2BI:HIST1H4H:HIST1H4I:HIST1H3H:HIST1H4J:HIST1H4K:HIST1H3I:HIST1H4L:HIST1H3J:HIST1H2BO:HIST4H4:UBE2I
baso	Curated_gene_sets	FARMER_BREAST_CANCER_CLUSTER_5	18	4	1.26433e-07	0.000273727	SUPT4H1:RNF43:RAD51C:TRIM37
baso	Curated_gene_sets	FARMER_BREAST_CANCER_CLUSTER_5	18	4	1.26433e-07	0.000273727	SUPT4H1:RNF43:RAD51C:TRIM37
baso_p	GWAScatalog	Circulating myeloperoxidase levels (plasma)	6	3	4.33942e-07	0.000274313	MPO:RNF43:PPM1E
baso_p	GWAScatalog	White blood cell count	452	10	4.96465e-07	0.000274607	FAM133B:CDK6:GSDMA:PSMD3:CSF3:THRA:MSI2:MPO:TEX14:DYRK1A
mcv	Reactome	REACTOME_CELL_CYCLE_MITOTIC	509	10	1.14756e-05	0.000275082	HIST2H4A:HIST2H4B:HIST1H2BA:HIST1H3A:HIST1H4A:HIST1H4B:HIST1H3B:HIST1H2AB:HIST1H2BB:HIST1H3C:HIST1H4C:HIST1H2BC:HIST1H2AC:HIST1H2BE:HIST1H4D:HIST1H3D:HIST1H2BF:HIST1H4E:HIST1H2BG:HIST1H2AE:HIST1H3E:HIST1H4F:HIST1H3F:HIST1H3G:HIST1H2BI:HIST1H4H:HIST1H4I:HIST1H3H:HIST1H4J:HIST1H4K:HIST1H3I:HIST1H4L:HIST1H3J:HIST1H2BO:HIST4H4:MAX:UBE2I
rdw_cv	GO_mf	GOMF_OXIDOREDUCTASE_ACTIVITY_ACTING_ON_PEROXIDE_AS_ACCEPTOR	56	4	6.24545e-07	0.000276673	HBZ:HBM:HBA2:HBA1:HBQ1
hgb	Canonical_Pathways	REACTOME_MEIOTIC_SYNAPSIS	59	3	4.90873e-06	0.000291692	HIST2H4A:HIST2H4B:HIST1H4A:HIST1H4B:HIST1H2AB:HIST1H2BB:HIST1H4C:HIST1H4D:HIST1H4E:HIST1H2AE:HIST1H4F:HIST1H4H:HIST1H4I:HIST1H4J:HIST1H4K:HIST1H4L:HIST4H4
mcv	Canonical_Pathways	REACTOME_G2_M_DNA_DAMAGE_CHECKPOINT	74	5	6.42098e-06	0.000291777	HIST2H4A:HIST2H4B:HIST1H2BA:HIST1H4A:HIST1H4B:HIST1H2BB:HIST1H4C:HIST1H2BC:HIST1H2BE:HIST1H4D:HIST1H2BF:HIST1H4E:HIST1H2BG:HIST1H4F:HIST1H2BI:HIST1H4H:HIST1H4I:HIST1H4J:HIST1H4K:HIST1H4L:HIST1H2BO:HIST4H4
mcv	Reactome	REACTOME_DNA_DOUBLE_STRAND_BREAK_REPAIR	145	6	1.2492e-05	0.000295169	HIST2H4A:HIST2H4B:HIST1H2BA:HIST1H4A:HIST1H4B:HIST1H2BB:HIST1H4C:HIST1H2BC:HIST1H2BE:HIST1H4D:HIST1H2BF:HIST1H4E:HIST1H2BG:HIST1H4F:HIST1H2BI:HIST1H4H:HIST1H4I:HIST1H4J:HIST1H4K:HIST1H4L:HIST1H2BO:HIST4H4:UBE2I
mcv	Canonical_Pathways	REACTOME_RHO_GTPASE_EFFECTORS	282	8	6.76715e-06	0.000303051	HIST2H4A:HIST2H4B:HIST1H2BA:HIST1H3A:HIST1H4A:HIST1H4B:HIST1H3B:HIST1H2AB:HIST1H2BB:HIST1H3C:HIST1H4C:HIST1H2BC:HIST1H2AC:HIST1H2BE:HIST1H4D:HIST1H3D:HIST1H2BF:HIST1H4E:HIST1H2BG:HIST1H2AE:HIST1H3E:HIST1H4F:HIST1H3F:HIST1H3G:HIST1H2BI:HIST1H4H:HIST1H4I:HIST1H3H:HIST1H4J:HIST1H4K:HIST1H3I:HIST1H4L:HIST1H3J:HIST1H2BO:HIST4H4
rbc	GO_bp	GOBP_HYDROGEN_PEROXIDE_METABOLIC_PROCESS	51	4	3.53184e-07	0.00030417	HBG2:HBE1:HBM:HBA2:HBA1
mch	Cancer_modules	MODULE_203	14	4	1.06648e-06	0.000311986	HIST1H1A:HIST1H1C:HIST1H1T:HIST1H2AC
mch	Cancer_modules	MODULE_90	15	4	1.44773e-06	0.000311986	HIST1H1A:HIST1H1C:HIST1H1T:HIST1H2AC
pct	GWAScatalog	Peripheral artery disease	24	3	2.11931e-06	0.000312598	SH2B3:ATXN2:PTPN11
mchc	GO_mf	GOMF_MOLECULAR_CARRIER_ACTIVITY	86	4	1.23923e-06	0.000313702	HBG2:HBE1:HBM:HBA2:HBA1
rbc	GO_bp	GOBP_CARBON_DIOXIDE_TRANSPORT	13	3	4.07278e-07	0.000315681	HBG2:HBE1:HBA2:HBA1
rbc	GWAScatalog	Logical memory (delayed recall) in normal cognition	41	4	1.44238e-07	0.000319127	HBG2:HBE1:OR51B2:OR51B6
rbc	GO_bp	GOBP_SENSORY_PERCEPTION	916	9	4.55054e-07	0.000320647	OR52K2:OR52M1:OR51B2:OR51B6:OR52L1:OR56A4:OR56A1:OR56B4:CNGA4
hgb	Reactome	REACTOME_SIGNALING_BY_NUCLEAR_RECEPTORS	258	4	1.10438e-05	0.000338267	HIST2H4A:HIST2H4B:HIST1H3A:HIST1H4A:HIST1H4B:HIST1H3B:HIST1H2AB:HIST1H2BB:HIST1H3C:HIST1H4C:HIST1H4D:HIST1H3D:HIST1H4E:HIST1H2AE:HIST1H3E:HIST1H4F:HIST1H3F:HIST1H3G:HIST1H4H:HIST1H4I:HIST1H3H:HIST1H4J:HIST1H4K:HIST1H3I:HIST1H4L:HIST1H3J:HIST4H4
mcv	Curated_gene_sets	REACTOME_HOMOLOGY_DIRECTED_REPAIR	116	6	3.45484e-06	0.000339987	HIST2H4A:HIST2H4B:HIST1H2BA:HIST1H4A:HIST1H4B:HIST1H2BB:HIST1H4C:HIST1H2BC:HIST1H2BE:HIST1H4D:HIST1H2BF:HIST1H4E:HIST1H2BG:HIST1H4F:HIST1H2BI:HIST1H4H:HIST1H4I:HIST1H4J:HIST1H4K:HIST1H4L:HIST1H2BO:HIST4H4:UBE2I
hgb	Curated_gene_sets	REACTOME_RMTS_METHYLATE_HISTONE_ARGININES	47	3	2.45791e-06	0.000347046	HIST2H4A:HIST2H4B:HIST1H3A:HIST1H4A:HIST1H4B:HIST1H3B:HIST1H2AB:HIST1H3C:HIST1H4C:HIST1H4D:HIST1H3D:HIST1H4E:HIST1H2AE:HIST1H3E:HIST1H4F:HIST1H3F:HIST1H3G:HIST1H4H:HIST1H4I:HIST1H3H:HIST1H4J:HIST1H4K:HIST1H3I:HIST1H4L:HIST1H3J:HIST4H4
hgb	Curated_gene_sets	REACTOME_INHIBITION_OF_DNA_RECOMBINATION_AT_TELOMERE	47	3	2.45791e-06	0.000347046	HIST2H4A:HIST2H4B:HIST1H4A:HIST1H4B:HIST1H2AB:HIST1H2BB:HIST1H4C:HIST1H4D:HIST1H4E:HIST1H2AE:HIST1H4F:HIST1H4H:HIST1H4I:HIST1H4J:HIST1H4K:HIST1H4L:HIST4H4
plt	GWAScatalog	Reticulocyte count	380	6	1.51203e-06	0.000352145	SH2B3:BRAP:HECTD4:TMEM120B:RHOF:TUBB1
mch	Canonical_Pathways	REACTOME_CELL_CYCLE_MITOTIC	509	13	8.80345e-06	0.00035793	HIST2H4A:HIST2H4B:HIST1H2BA:HIST1H3A:HIST1H4A:HIST1H4B:HIST1H3B:HIST1H2AB:HIST1H2BB:HIST1H3C:HIST1H4C:HIST1H2BC:HIST1H2AC:HIST1H2BD:HIST1H2BE:HIST1H4D:HIST1H3D:HIST1H2AD:HIST1H2BF:HIST1H4E:HIST1H2BG:HIST1H2AE:HIST1H3E:HIST1H4F:HIST1H3F:HIST1H2BH:HIST1H3G:HIST1H2BI:HIST1H4H:HIST1H4I:HIST1H3H:HIST1H4J:HIST1H4K:HIST1H3I:HIST1H4L:HIST1H3J:HIST1H2BO:HIST4H4:MAX:UBE2I
mcv	Curated_gene_sets	REACTOME_METALLOPROTEASE_DUBS	30	4	3.69237e-06	0.000357939	HIST1H2AA:HIST1H2AB:HIST1H2AC:HIST1H2AE:HIST1H2AG:HIST1H2AH:HIST1H2AI:HIST1H2AK:HIST1H2AL:HIST1H2AM
mscv	Curated_gene_sets	REACTOME_OLFACTORY_SIGNALING_PATHWAY	377	6	5.54659e-08	0.000360251	OR10K1:OR10R2:OR6Y1:OR6P1:OR10X1:OR10Z1
baso_p	Curated_gene_sets	FARMER_BREAST_CANCER_CLUSTER_5	18	4	1.74317e-07	0.000377396	SUPT4H1:RNF43:RAD51C:TRIM37
ret	Curated_gene_sets	KEGG_OLFACTORY_TRANSDUCTION	377	5	1.77225e-07	0.000383693	OR10K1:OR10R2:OR6Y1:OR10X1:OR10Z1
ret_p	Curated_gene_sets	KEGG_OLFACTORY_TRANSDUCTION	377	5	1.77225e-07	0.000383693	OR10K1:OR10R2:OR6Y1:OR10X1:OR10Z1
irf	Curated_gene_sets	KEGG_OLFACTORY_TRANSDUCTION	377	5	1.77225e-07	0.000383693	OR10K1:OR10R2:OR6Y1:OR10X1:OR10Z1
eo_p	GWAScatalog	Epilepsy	16	3	2.08881e-06	0.000385124	BRAP:ALDH2:NAA25
eo_p	GWAScatalog	Epilepsy	16	3	2.08881e-06	0.000385124	BRAP:ALDH2:NAA25
eo_p	GWAScatalog	Epilepsy	16	3	2.08881e-06	0.000385124	BRAP:ALDH2:NAA25
eo_p	GWAScatalog	Epilepsy	16	3	2.08881e-06	0.000385124	BRAP:ALDH2:NAA25
mchc	GO_mf	GOMF_MOLECULAR_TRANSDUCER_ACTIVITY	1384	9	1.78442e-06	0.000395248	OR52K2:OR52M1:OR51B2:OR51B6:TRIM5:OR52L1:OR56A4:OR56A1:OR56B4
ret	GO_bp	GOBP_SENSORY_PERCEPTION	916	6	3.60397e-07	0.000399062	OR10K1:OR10R2:OR6Y1:OR6P1:OR10X1:OR10Z1
hgb	Curated_gene_sets	REACTOME_ESR_MEDIATED_SIGNALING	184	4	2.89433e-06	0.000399972	HIST2H4A:HIST2H4B:HIST1H3A:HIST1H4A:HIST1H4B:HIST1H3B:HIST1H2AB:HIST1H2BB:HIST1H3C:HIST1H4C:HIST1H4D:HIST1H3D:HIST1H4E:HIST1H2AE:HIST1H3E:HIST1H4F:HIST1H3F:HIST1H3G:HIST1H4H:HIST1H4I:HIST1H3H:HIST1H4J:HIST1H4K:HIST1H3I:HIST1H4L:HIST1H3J:HIST4H4
mch	Curated_gene_sets	REACTOME_PROTEIN_UBIQUITINATION	74	6	4.71886e-06	0.000403276	HIST1H2BA:HIST1H2BB:HIST1H2BC:HIST1H2BD:HIST1H2BE:HIST1H2BF:HIST1H2BG:HIST1H2BH:HIST1H2BI:HIST1H2BO
hgb	GO_cc	GOCC_CHROMATIN	1254	7	1.61257e-06	0.00040677	HIST2H4A:HIST2H4B:HIST1H1A:HIST1H3A:HIST1H4A:HIST1H4B:HIST1H3B:HIST1H2AB:HIST1H2BB:HIST1H3C:HIST1H1C:HIST1H4C:HIST1H1T:HIST1H4D:HIST1H3D:HIST1H4E:HIST1H2AE:HIST1H3E:HIST1H4F:HIST1H3F:HIST1H3G:HIST1H4H:HIST1H4I:HIST1H3H:HIST1H4J:HIST1H4K:HIST1H3I:HIST1H4L:HIST1H3J:HIST4H4
hgb	Canonical_Pathways	REACTOME_CHROMATIN_MODIFYING_ENZYMES	231	4	7.13597e-06	0.00041604	HIST2H4A:HIST2H4B:HIST1H3A:HIST1H4A:HIST1H4B:HIST1H3B:HIST1H2AB:HIST1H2BB:HIST1H3C:HIST1H4C:HIST1H4D:HIST1H3D:HIST1H4E:HIST1H2AE:HIST1H3E:HIST1H4F:HIST1H3F:HIST1H3G:HIST1H4H:HIST1H4I:HIST1H3H:HIST1H4J:HIST1H4K:HIST1H3I:HIST1H4L:HIST1H3J:HIST4H4
mscv	KEGG	KEGG_OLFACTORY_TRANSDUCTION	377	5	2.34382e-06	0.000435951	OR10K1:OR10R2:OR6Y1:OR10X1:OR10Z1
hgb	Curated_gene_sets	REACTOME_DEPOSITION_OF_NEW_CENPA_CONTAINING_NUCLEOSOMES_AT_THE_CENTROMERE	52	3	3.34457e-06	0.000452562	HIST2H4A:HIST2H4B:HIST1H4A:HIST1H4B:HIST1H2AB:HIST1H2BB:HIST1H4C:HIST1H4D:HIST1H4E:HIST1H2AE:HIST1H4F:HIST1H4H:HIST1H4I:HIST1H4J:HIST1H4K:HIST1H4L:HIST4H4
pct	GWAScatalog	Confectionary intake	3	2	3.29146e-06	0.000455147	ALDH2:NAA25
pct	GWAScatalog	Tumor necrosis factor levels	3	2	3.29146e-06	0.000455147	SH2B3:BRAP
mch	Reactome	REACTOME_CELL_CYCLE	637	14	2.10776e-05	0.000458716	HIST2H4A:HIST2H4B:HIST1H2BA:HIST1H3A:HIST1H4A:HIST1H4B:HIST1H3B:HIST1H2AB:HIST1H2BB:HIST1H3C:HIST1H4C:HIST1H2BC:HIST1H2AC:HIST1H2BD:HIST1H2BE:HIST1H4D:HIST1H3D:HIST1H2AD:HIST1H2BF:HIST1H4E:HIST1H2BG:HIST1H2AE:HIST1H3E:HIST1H4F:HIST1H3F:HIST1H2BH:HIST1H3G:HIST1H2BI:HIST1H4H:HIST1H4I:HIST1H3H:HIST1H4J:HIST1H4K:HIST1H3I:HIST1H4L:HIST1H3J:HIST1H2BO:HIST4H4:MAX:CHTF18:UBE2I
mscv	GO_bp	GOBP_SENSORY_PERCEPTION_OF_SMELL	394	6	7.205e-08	0.000459749	OR10K1:OR10R2:OR6Y1:OR6P1:OR10X1:OR10Z1
mscv	GO_bp	GOBP_DETECTION_OF_CHEMICAL_STIMULUS	447	6	1.52056e-07	0.000459749	OR10K1:OR10R2:OR6Y1:OR6P1:OR10X1:OR10Z1
mscv	GO_bp	GOBP_SENSORY_PERCEPTION_OF_CHEMICAL_STIMULUS	469	6	2.01926e-07	0.000459749	OR10K1:OR10R2:OR6Y1:OR6P1:OR10X1:OR10Z1
mscv	GO_bp	GOBP_DETECTION_OF_STIMULUS_INVOLVED_IN_SENSORY_PERCEPTION	482	6	2.37259e-07	0.000459749	OR10K1:OR10R2:OR6Y1:OR6P1:OR10X1:OR10Z1
ret_p	GO_bp	GOBP_SENSORY_PERCEPTION	916	6	3.60397e-07	0.000465573	OR10K1:OR10R2:OR6Y1:OR6P1:OR10X1:OR10Z1
irf	GO_bp	GOBP_SENSORY_PERCEPTION	916	6	3.60397e-07	0.000465573	OR10K1:OR10R2:OR6Y1:OR6P1:OR10X1:OR10Z1
hgb	Canonical_Pathways	REACTOME_BASE_EXCISION_REPAIR	70	3	8.23621e-06	0.000471294	HIST2H4A:HIST2H4B:HIST1H4A:HIST1H4B:HIST1H2AB:HIST1H2BB:HIST1H4C:HIST1H4D:HIST1H4E:HIST1H2AE:HIST1H4F:HIST1H4H:HIST1H4I:HIST1H4J:HIST1H4K:HIST1H4L:HIST4H4
hgb	Reactome	REACTOME_RHO_GTPASE_EFFECTORS	282	4	1.56797e-05	0.00047153	HIST2H4A:HIST2H4B:HIST1H3A:HIST1H4A:HIST1H4B:HIST1H3B:HIST1H2AB:HIST1H2BB:HIST1H3C:HIST1H4C:HIST1H4D:HIST1H3D:HIST1H4E:HIST1H2AE:HIST1H3E:HIST1H4F:HIST1H3F:HIST1H3G:HIST1H4H:HIST1H4I:HIST1H3H:HIST1H4J:HIST1H4K:HIST1H3I:HIST1H4L:HIST1H3J:HIST4H4
mcv	Reactome	REACTOME_SIGNALING_BY_RHO_GTPASES_MIRO_GTPASES_AND_RHOBTB3	666	11	2.03665e-05	0.000474452	HIST2H4A:HIST2H4B:HIST1H2BA:HIST1H3A:HIST1H4A:HIST1H4B:HIST1H3B:HIST1H2AB:HIST1H2BB:HIST1H3C:HIST1H4C:HIST1H2BC:HIST1H2AC:HIST1H2BE:HIST1H4D:HIST1H3D:HIST1H2BF:HIST1H4E:HIST1H2BG:HIST1H2AE:HIST1H3E:HIST1H4F:HIST1H3F:HIST1H3G:HIST1H2BI:HIST1H4H:HIST1H4I:HIST1H3H:HIST1H4J:HIST1H4K:HIST1H3I:HIST1H4L:HIST1H3J:HIST1H2BO:FRS3:HIST4H4:ARHGDIG:RHOT2
mch	Reactome	REACTOME_G2_M_CHECKPOINTS	144	7	2.21768e-05	0.000476369	HIST2H4A:HIST2H4B:HIST1H2BA:HIST1H4A:HIST1H4B:HIST1H2BB:HIST1H4C:HIST1H2BC:HIST1H2BD:HIST1H2BE:HIST1H4D:HIST1H2BF:HIST1H4E:HIST1H2BG:HIST1H4F:HIST1H2BH:HIST1H2BI:HIST1H4H:HIST1H4I:HIST1H4J:HIST1H4K:HIST1H4L:HIST1H2BO:HIST4H4
hgb	Curated_gene_sets	REACTOME_TCF_DEPENDENT_SIGNALING_IN_RESPONSE_TO_WNT	196	4	3.72049e-06	0.000493155	HIST2H4A:HIST2H4B:HIST1H3A:HIST1H4A:HIST1H4B:HIST1H3B:HIST1H2AB:HIST1H2BB:HIST1H3C:HIST1H4C:HIST1H4D:HIST1H3D:HIST1H4E:HIST1H2AE:HIST1H3E:HIST1H4F:HIST1H3F:HIST1H3G:HIST1H4H:HIST1H4I:HIST1H3H:HIST1H4J:HIST1H4K:HIST1H3I:HIST1H4L:HIST1H3J:HIST4H4
hgb	Curated_gene_sets	REACTOME_SIGNALING_BY_NOTCH	197	4	3.79645e-06	0.000493159	HIST2H4A:HIST2H4B:HIST1H3A:HIST1H4A:HIST1H4B:HIST1H3B:HIST1H2AB:HIST1H2BB:HIST1H3C:HIST1H4C:HIST1H4D:HIST1H3D:HIST1H4E:HIST1H2AE:HIST1H3E:HIST1H4F:HIST1H3F:HIST1H3G:HIST1H4H:HIST1H4I:HIST1H3H:HIST1H4J:HIST1H4K:HIST1H3I:HIST1H4L:HIST1H3J:HIST4H4
mcv	GO_bp	GOBP_OXYGEN_TRANSPORT	15	4	1.91417e-07	0.000494558	HBZ:HBM:HBA2:HBA1:HBQ1
mcv	Canonical_Pathways	REACTOME_CELL_CYCLE_MITOTIC	509	10	1.14756e-05	0.000506567	HIST2H4A:HIST2H4B:HIST1H2BA:HIST1H3A:HIST1H4A:HIST1H4B:HIST1H3B:HIST1H2AB:HIST1H2BB:HIST1H3C:HIST1H4C:HIST1H2BC:HIST1H2AC:HIST1H2BE:HIST1H4D:HIST1H3D:HIST1H2BF:HIST1H4E:HIST1H2BG:HIST1H2AE:HIST1H3E:HIST1H4F:HIST1H3F:HIST1H3G:HIST1H2BI:HIST1H4H:HIST1H4I:HIST1H3H:HIST1H4J:HIST1H4K:HIST1H3I:HIST1H4L:HIST1H3J:HIST1H2BO:HIST4H4:MAX:UBE2I
plt	GWAScatalog	Diastolic blood pressure x alcohol consumption (light vs heavy) interaction (2df test)	26	3	2.31304e-06	0.000511761	ATXN2:BRAP:HECTD4
hgb	Reactome	REACTOME_TELOMERE_MAINTENANCE	90	3	1.75622e-05	0.000514842	HIST2H4A:HIST2H4B:HIST1H4A:HIST1H4B:HIST1H2AB:HIST1H2BB:HIST1H4C:HIST1H4D:HIST1H4E:HIST1H2AE:HIST1H4F:HIST1H4H:HIST1H4I:HIST1H4J:HIST1H4K:HIST1H4L:HIST4H4
hgb	Reactome	REACTOME_SIGNALING_BY_WNT	291	4	1.77424e-05	0.000514842	HIST2H4A:HIST2H4B:HIST1H3A:HIST1H4A:HIST1H4B:HIST1H3B:HIST1H2AB:HIST1H2BB:HIST1H3C:HIST1H4C:HIST1H4D:HIST1H3D:HIST1H4E:HIST1H2AE:HIST1H3E:HIST1H4F:HIST1H3F:HIST1H3G:HIST1H4H:HIST1H4I:HIST1H3H:HIST1H4J:HIST1H4K:HIST1H3I:HIST1H4L:HIST1H3J:HIST4H4
mch	GO_mf	GOMF_NUCLEOSOME_BINDING	67	6	2.62786e-06	0.000517396	HIST1H1A:HIST1H1C:HIST1H1T:HIST1H1E:HIST1H1D:HMGN4
hgb	Curated_gene_sets	REACTOME_TRANSCRIPTIONAL_REGULATION_BY_RUNX1	201	4	4.11185e-06	0.000523656	HIST2H4A:HIST2H4B:HIST1H3A:HIST1H4A:HIST1H4B:HIST1H3B:HIST1H2AB:HIST1H2BB:HIST1H3C:HIST1H4C:HIST1H4D:HIST1H3D:HIST1H4E:HIST1H2AE:HIST1H3E:HIST1H4F:HIST1H3F:HIST1H3G:HIST1H4H:HIST1H4I:HIST1H3H:HIST1H4J:HIST1H4K:HIST1H3I:HIST1H4L:HIST1H3J:HIST4H4
mcv	GO_bp	GOBP_DETOXIFICATION	124	7	2.76899e-07	0.000536561	SLC17A3:GPX6:GPX5:HBZ:HBM:HBA2:HBA1:HBQ1
mcv	Canonical_Pathways	REACTOME_DNA_DOUBLE_STRAND_BREAK_REPAIR	145	6	1.2492e-05	0.000543667	HIST2H4A:HIST2H4B:HIST1H2BA:HIST1H4A:HIST1H4B:HIST1H2BB:HIST1H4C:HIST1H2BC:HIST1H2BE:HIST1H4D:HIST1H2BF:HIST1H4E:HIST1H2BG:HIST1H4F:HIST1H2BI:HIST1H4H:HIST1H4I:HIST1H4J:HIST1H4K:HIST1H4L:HIST1H2BO:HIST4H4:UBE2I
mcv	Curated_gene_sets	REACTOME_M_PHASE	368	9	5.75676e-06	0.000549856	HIST2H4A:HIST2H4B:HIST1H2BA:HIST1H3A:HIST1H4A:HIST1H4B:HIST1H3B:HIST1H2AB:HIST1H2BB:HIST1H3C:HIST1H4C:HIST1H2BC:HIST1H2AC:HIST1H2BE:HIST1H4D:HIST1H3D:HIST1H2BF:HIST1H4E:HIST1H2BG:HIST1H2AE:HIST1H3E:HIST1H4F:HIST1H3F:HIST1H3G:HIST1H2BI:HIST1H4H:HIST1H4I:HIST1H3H:HIST1H4J:HIST1H4K:HIST1H3I:HIST1H4L:HIST1H3J:HIST1H2BO:HIST4H4:UBE2I
mch	GO_bp	GOBP_CHROMATIN_ORGANIZATION	584	16	2.89637e-07	0.000561244	HIST2H4A:HIST2H4B:HIST1H2AA:HIST1H2BA:HIST1H1A:HIST1H3A:HIST1H4A:HIST1H4B:HIST1H3B:HIST1H2BB:HIST1H3C:HIST1H1C:HIST1H4C:HIST1H1T:HIST1H2BC:HIST1H1E:HIST1H2BE:HIST1H4D:HIST1H3D:HIST1H2BF:HIST1H4E:HIST1H2BG:HIST1H3E:HIST1H1D:HIST1H4F:HIST1H4G:HIST1H3F:HIST1H2BH:HIST1H3G:HIST1H2BI:HIST1H4H:HMGN4:HIST1H4I:HIST1H3H:HIST1H4J:HIST1H4K:HIST1H3I:HIST1H4L:HIST1H3J:HIST1H2BO:HIST4H4:AXIN1
rdw_cv	Cell_type_signature	DESCARTES_FETAL_STOMACH_ERYTHROBLASTS	92	4	4.61333e-06	0.000571126	TRIM58:HBZ:HBM:HBA2:HBA1
rdw_cv	Cell_type_signature	DESCARTES_FETAL_ADRENAL_ERYTHROBLASTS	93	4	4.81673e-06	0.000571126	HBZ:HBM:HBA2:HBA1:HBQ1
mcv	GO_bp	GOBP_CHROMATIN_REMODELING	347	10	3.73684e-07	0.000579285	HIST2H4A:HIST2H4B:HIST1H2BA:HIST1H1A:HIST1H3A:HIST1H4A:HIST1H4B:HIST1H3B:HIST1H2BB:HIST1H3C:HIST1H1C:HIST1H4C:HIST1H1T:HIST1H2BC:HIST1H2BE:HIST1H4D:HIST1H3D:HIST1H2BF:HIST1H4E:HIST1H2BG:HIST1H3E:HIST1H4F:HIST1H3F:HIST1H3G:HIST1H2BI:HIST1H4H:HIST1H4I:HIST1H3H:HIST1H4J:HIST1H4K:HIST1H3I:HIST1H4L:HIST1H3J:HIST1H2BO:HIST4H4:AXIN1
baso_p	Chemical_and_Genetic_pertubation	HADDAD_T_LYMPHOCYTE_AND_NK_PROGENITOR_DN	59	5	6.88903e-07	0.000586429	MPO:BZRAP1:AZU1:PRTN3:ELANE
baso_p	GO_bp	GOBP_RESPONSE_TO_BACTERIUM	630	12	1.53201e-07	0.000593729	LYST:FAM46A:DEFA4:DEFA1:DEFA1B:DEFA3:DEFA5:GSDMA:CSF3:EPX:LPO:MPO:AZU1:ELANE
plt	GWAScatalog	Small vessel stroke (CCSp classification)	3	2	2.96242e-06	0.00059585	SH2B3:BRAP
plt	GWAScatalog	Tumor necrosis factor levels	3	2	2.96242e-06	0.00059585	SH2B3:BRAP
mcv	Curated_gene_sets	REACTOME_G2_M_DNA_DAMAGE_CHECKPOINT	74	5	6.42098e-06	0.000604409	HIST2H4A:HIST2H4B:HIST1H2BA:HIST1H4A:HIST1H4B:HIST1H2BB:HIST1H4C:HIST1H2BC:HIST1H2BE:HIST1H4D:HIST1H2BF:HIST1H4E:HIST1H2BG:HIST1H4F:HIST1H2BI:HIST1H4H:HIST1H4I:HIST1H4J:HIST1H4K:HIST1H4L:HIST1H2BO:HIST4H4
hgb	Curated_gene_sets	REACTOME_MEIOTIC_SYNAPSIS	59	3	4.90873e-06	0.00061312	HIST2H4A:HIST2H4B:HIST1H4A:HIST1H4B:HIST1H2AB:HIST1H2BB:HIST1H4C:HIST1H4D:HIST1H4E:HIST1H2AE:HIST1H4F:HIST1H4H:HIST1H4I:HIST1H4J:HIST1H4K:HIST1H4L:HIST4H4
rbc	GO_mf	GOMF_ANTIOXIDANT_ACTIVITY	79	4	2.0779e-06	0.000613673	HBG2:HBE1:HBM:HBA2:HBA1
hgb	Canonical_Pathways	REACTOME_SIGNALING_BY_NUCLEAR_RECEPTORS	258	4	1.10438e-05	0.000620459	HIST2H4A:HIST2H4B:HIST1H3A:HIST1H4A:HIST1H4B:HIST1H3B:HIST1H2AB:HIST1H2BB:HIST1H3C:HIST1H4C:HIST1H4D:HIST1H3D:HIST1H4E:HIST1H2AE:HIST1H3E:HIST1H4F:HIST1H3F:HIST1H3G:HIST1H4H:HIST1H4I:HIST1H3H:HIST1H4J:HIST1H4K:HIST1H3I:HIST1H4L:HIST1H3J:HIST4H4
mch	Computational_gene_sets	MODULE_203	14	4	1.06648e-06	0.000621076	HIST1H1A:HIST1H1C:HIST1H1T:HIST1H2AC
mch	Computational_gene_sets	MODULE_90	15	4	1.44773e-06	0.000621076	HIST1H1A:HIST1H1C:HIST1H1T:HIST1H2AC
mcv	Curated_gene_sets	REACTOME_RHO_GTPASE_EFFECTORS	282	8	6.76715e-06	0.000627895	HIST2H4A:HIST2H4B:HIST1H2BA:HIST1H3A:HIST1H4A:HIST1H4B:HIST1H3B:HIST1H2AB:HIST1H2BB:HIST1H3C:HIST1H4C:HIST1H2BC:HIST1H2AC:HIST1H2BE:HIST1H4D:HIST1H3D:HIST1H2BF:HIST1H4E:HIST1H2BG:HIST1H2AE:HIST1H3E:HIST1H4F:HIST1H3F:HIST1H3G:HIST1H2BI:HIST1H4H:HIST1H4I:HIST1H3H:HIST1H4J:HIST1H4K:HIST1H3I:HIST1H4L:HIST1H3J:HIST1H2BO:HIST4H4
mscv	Reactome	REACTOME_SENSORY_PERCEPTION	588	6	7.6321e-07	0.000631175	OR10K1:OR10R2:OR6Y1:OR6P1:OR10X1:OR10Z1
hgb	GO_cc	GOCC_CHROMOSOME_CENTROMERIC_CORE_DOMAIN	5	2	3.17495e-06	0.000640704	HIST2H4A:HIST2H4B:HIST1H4A:HIST1H4B:HIST1H2AB:HIST1H4C:HIST1H4D:HIST1H4E:HIST1H2AE:HIST1H4F:HIST1H4H:HIST1H4I:HIST1H4J:HIST1H4K:HIST1H4L:HIST4H4
hgb	GO_bp	GOBP_CHROMATIN_ORGANIZATION	584	6	3.76649e-07	0.000647989	HIST2H4A:HIST2H4B:HIST1H1A:HIST1H3A:HIST1H4A:HIST1H4B:HIST1H3B:HIST1H2BB:HIST1H3C:HIST1H1C:HIST1H4C:HIST1H1T:HIST1H4D:HIST1H3D:HIST1H4E:HIST1H3E:HIST1H4F:HIST1H3F:HIST1H3G:HIST1H4H:HIST1H4I:HIST1H3H:HIST1H4J:HIST1H4K:HIST1H3I:HIST1H4L:HIST1H3J:HIST4H4
hgb	GO_bp	GOBP_PROTEIN_CONTAINING_COMPLEX_ORGANIZATION	1618	8	4.18003e-07	0.000647989	LRRC8D:HIST2H4A:HIST2H4B:HIST1H1A:HIST1H3A:HIST1H4A:HIST1H4B:HIST1H3B:HIST1H2BB:HIST1H3C:HIST1H1C:HFE:HIST1H4C:HIST1H1T:HIST1H4D:HIST1H3D:HIST1H4E:HIST1H3E:HIST1H4F:HIST1H3F:HIST1H3G:HIST1H4H:HIST1H4I:HIST1H3H:HIST1H4J:HIST1H4K:HIST1H3I:HIST1H4L:HIST1H3J:HIST4H4
mcv	TF_targets	TASOR_TARGET_GENES	236	8	1.81447e-06	0.000674377	HIST1H1C:HIST1H2BC:HIST1H2AC:HIST1H2BE:HIST1H2BF:HIST1H2BG:HIST1H2BI:HIST1H2AG:HIST1H2AH:HIST1H2AI:HIST1H2AK:HIST1H2AL:HIST1H2AM:HIST1H2BO:RHBDF1:MPG:NARFL
baso_p	GO_bp	GOBP_DEFENSE_RESPONSE_TO_FUNGUS	49	5	2.68102e-07	0.000692686	DEFA4:DEFA1:DEFA1B:DEFA3:DEFA5:MPO:ELANE
rdw_cv	GWAScatalog	Red blood cell count	489	7	1.41241e-06	0.000694434	TRIM58:HBZ:HBM:HBQ1:LUC7L:ITFG3:C18orf25
hgb	GO_mf	GOMF_NUCLEOSOMAL_DNA_BINDING	37	3	1.1816e-06	0.000697934	HIST1H1A:HIST1H1C:HIST1H1T
baso	GWAScatalog	Basophil percentage of granulocytes	30	4	1.10632e-06	0.00069935	MYB:LARP4B:P2RY2:IQGAP1
baso	GWAScatalog	Basophil percentage of granulocytes	30	4	1.10632e-06	0.00069935	MYB:LARP4B:P2RY2:IQGAP1
hlr_p	Oncogenic_signatures	LTE2_UP.V1_DN	183	3	3.71774e-06	0.000702652	HSPA13:NRIP1:USP25
hlr_p	Oncogenic_signatures	LTE2_UP.V1_DN	183	3	3.71774e-06	0.000702652	HSPA13:NRIP1:USP25
hgb	Reactome	REACTOME_APOPTOSIS_INDUCED_DNA_FRAGMENTATION	13	2	2.47008e-05	0.000704397	HIST1H1A:HIST1H1C
ret	GWAScatalog	Obesity (extreme) (SNP x SNP interaction)	2	2	1.6179e-07	0.000715921	OR6Y1:OR6P1
ret_p	GWAScatalog	Obesity (extreme) (SNP x SNP interaction)	2	2	1.6179e-07	0.000715921	OR6Y1:OR6P1
irf	GWAScatalog	Obesity (extreme) (SNP x SNP interaction)	2	2	1.6179e-07	0.000715921	OR6Y1:OR6P1
rbc	GO_mf	GOMF_MOLECULAR_CARRIER_ACTIVITY	86	4	2.9209e-06	0.000739405	HBG2:HBE1:HBM:HBA2:HBA1
mch	Curated_gene_sets	REACTOME_CELL_CYCLE_MITOTIC	509	13	8.80345e-06	0.000742577	HIST2H4A:HIST2H4B:HIST1H2BA:HIST1H3A:HIST1H4A:HIST1H4B:HIST1H3B:HIST1H2AB:HIST1H2BB:HIST1H3C:HIST1H4C:HIST1H2BC:HIST1H2AC:HIST1H2BD:HIST1H2BE:HIST1H4D:HIST1H3D:HIST1H2AD:HIST1H2BF:HIST1H4E:HIST1H2BG:HIST1H2AE:HIST1H3E:HIST1H4F:HIST1H3F:HIST1H2BH:HIST1H3G:HIST1H2BI:HIST1H4H:HIST1H4I:HIST1H3H:HIST1H4J:HIST1H4K:HIST1H3I:HIST1H4L:HIST1H3J:HIST1H2BO:HIST4H4:MAX:UBE2I
baso_p	GWAScatalog	Basophil percentage of granulocytes	30	4	1.52217e-06	0.000748399	LARP4B:P2RY2:IQGAP1:PRTN3
eo	GWAScatalog	Neutrophil percentage of granulocytes	93	4	1.01689e-06	0.000749955	RHBDD2:LPAR1:ALOX15:CLC
pct	GWAScatalog	Hematological and biochemical traits	33	3	5.67778e-06	0.000754653	BRAP:ALDH2:HECTD4
pct	GWAScatalog	Hypertension	113	4	5.79847e-06	0.000754653	CUX2:ATXN2:ALDH2:HECTD4
plt	GWAScatalog	Mean arterial pressure	109	4	4.03729e-06	0.000758625	CUX2:SH2B3:ATXN2:NAA25
plt	GWAScatalog	Immature fraction of reticulocytes	249	5	4.11458e-06	0.000758625	SH2B3:ATXN2:HECTD4:TMEM120B:RHOF
pdw	GWAScatalog	Platelet distribution width	373	8	7.00005e-07	0.000774381	DNM3:ARHGEF3:BET1L:GNAS:NELFCD:CTSZ:TUBB1:ZNF831
pct	GWAScatalog	Estimated glomerular filtration rate	458	6	6.22611e-06	0.000787158	CUX2:ATXN2:ACAD10:ALDH2:TMEM116:NAA25
pct	TF_targets	PCGF6_TARGET_GENES	67	4	7.12498e-07	0.000794435	VPS29:RAD9B:TMEM116:ERP29
mch	GO_mf	GOMF_PROTEIN_DIMERIZATION_ACTIVITY	992	19	4.54156e-06	0.000804764	HIST2H4A:HIST2H4B:HIST1H2AA:HIST1H2BA:TRIM38:HIST1H3A:HIST1H4A:HIST1H4B:HIST1H3B:HIST1H2AB:HIST1H2BB:HIST1H3C:HIST1H4C:HIST1H2BC:HIST1H2AC:HIST1H2BD:HIST1H2BE:HIST1H4D:HIST1H3D:HIST1H2AD:HIST1H2BF:HIST1H4E:HIST1H2BG:HIST1H2AE:HIST1H3E:HIST1H4F:HIST1H4G:HIST1H3F:HIST1H2BH:HIST1H3G:HIST1H2BI:HIST1H4H:HIST1H2AG:HIST1H4I:HIST1H2AH:HIST1H2AI:HIST1H3H:HIST1H4J:HIST1H4K:HIST1H2AK:HIST1H2AL:HIST1H3I:HIST1H4L:HIST1H3J:HIST1H2AM:HIST1H2BO:HIST4H4:MAX:AXIN1:RAB11FIP3:STUB1
pct	GWAScatalog	Thyroid peroxidase antibody positivity	4	2	6.57867e-06	0.000808629	SH2B3:ATXN2
rdw_cv	GO_bp	GOBP_HYDROGEN_PEROXIDE_METABOLIC_PROCESS	51	4	4.26675e-07	0.000826789	HBZ:HBM:HBA2:HBA1:HBQ1
mch	Canonical_Pathways	REACTOME_CELL_CYCLE	637	14	2.10776e-05	0.000845842	HIST2H4A:HIST2H4B:HIST1H2BA:HIST1H3A:HIST1H4A:HIST1H4B:HIST1H3B:HIST1H2AB:HIST1H2BB:HIST1H3C:HIST1H4C:HIST1H2BC:HIST1H2AC:HIST1H2BD:HIST1H2BE:HIST1H4D:HIST1H3D:HIST1H2AD:HIST1H2BF:HIST1H4E:HIST1H2BG:HIST1H2AE:HIST1H3E:HIST1H4F:HIST1H3F:HIST1H2BH:HIST1H3G:HIST1H2BI:HIST1H4H:HIST1H4I:HIST1H3H:HIST1H4J:HIST1H4K:HIST1H3I:HIST1H4L:HIST1H3J:HIST1H2BO:HIST4H4:MAX:CHTF18:UBE2I
plt	GWAScatalog	Reaction time	33	3	4.83196e-06	0.000855256	SH2B3:ATXN2:HECTD4
mcv	GO_bp	GOBP_GAS_TRANSPORT	21	4	8.25963e-07	0.000859615	HBZ:HBM:HBA2:HBA1:HBQ1
mcv	GO_bp	GOBP_CHROMATIN_ORGANIZATION	584	12	8.56264e-07	0.000859615	HIST2H4A:HIST2H4B:HIST1H2AA:HIST1H2BA:HIST1H1A:HIST1H3A:HIST1H4A:HIST1H4B:HIST1H3B:HIST1H2BB:HIST1H3C:HIST1H1C:HIST1H4C:HIST1H1T:HIST1H2BC:HIST1H2BE:HIST1H4D:HIST1H3D:HIST1H2BF:HIST1H4E:HIST1H2BG:HIST1H3E:HIST1H4F:HIST1H3F:HIST1H3G:HIST1H2BI:HIST1H4H:HIST1H4I:HIST1H3H:HIST1H4J:HIST1H4K:HIST1H3I:HIST1H4L:HIST1H3J:HIST1H2BO:USP49:HIST4H4:AXIN1
mcv	GO_bp	GOBP_CELLULAR_OXIDANT_DETOXIFICATION	92	6	8.8723e-07	0.000859615	GPX6:GPX5:HBZ:HBM:HBA2:HBA1:HBQ1
hgb	Canonical_Pathways	REACTOME_RHO_GTPASE_EFFECTORS	282	4	1.56797e-05	0.000865182	HIST2H4A:HIST2H4B:HIST1H3A:HIST1H4A:HIST1H4B:HIST1H3B:HIST1H2AB:HIST1H2BB:HIST1H3C:HIST1H4C:HIST1H4D:HIST1H3D:HIST1H4E:HIST1H2AE:HIST1H3E:HIST1H4F:HIST1H3F:HIST1H3G:HIST1H4H:HIST1H4I:HIST1H3H:HIST1H4J:HIST1H4K:HIST1H3I:HIST1H4L:HIST1H3J:HIST4H4
mcv	Canonical_Pathways	REACTOME_SIGNALING_BY_RHO_GTPASES_MIRO_GTPASES_AND_RHOBTB3	666	11	2.03665e-05	0.000874061	HIST2H4A:HIST2H4B:HIST1H2BA:HIST1H3A:HIST1H4A:HIST1H4B:HIST1H3B:HIST1H2AB:HIST1H2BB:HIST1H3C:HIST1H4C:HIST1H2BC:HIST1H2AC:HIST1H2BE:HIST1H4D:HIST1H3D:HIST1H2BF:HIST1H4E:HIST1H2BG:HIST1H2AE:HIST1H3E:HIST1H4F:HIST1H3F:HIST1H3G:HIST1H2BI:HIST1H4H:HIST1H4I:HIST1H3H:HIST1H4J:HIST1H4K:HIST1H3I:HIST1H4L:HIST1H3J:HIST1H2BO:FRS3:HIST4H4:ARHGDIG:RHOT2
hgb	Curated_gene_sets	REACTOME_CHROMATIN_MODIFYING_ENZYMES	231	4	7.13597e-06	0.000874493	HIST2H4A:HIST2H4B:HIST1H3A:HIST1H4A:HIST1H4B:HIST1H3B:HIST1H2AB:HIST1H2BB:HIST1H3C:HIST1H4C:HIST1H4D:HIST1H3D:HIST1H4E:HIST1H2AE:HIST1H3E:HIST1H4F:HIST1H3F:HIST1H3G:HIST1H4H:HIST1H4I:HIST1H3H:HIST1H4J:HIST1H4K:HIST1H3I:HIST1H4L:HIST1H3J:HIST4H4
mch	Canonical_Pathways	REACTOME_G2_M_CHECKPOINTS	144	7	2.21768e-05	0.000878542	HIST2H4A:HIST2H4B:HIST1H2BA:HIST1H4A:HIST1H4B:HIST1H2BB:HIST1H4C:HIST1H2BC:HIST1H2BD:HIST1H2BE:HIST1H4D:HIST1H2BF:HIST1H4E:HIST1H2BG:HIST1H4F:HIST1H2BH:HIST1H2BI:HIST1H4H:HIST1H4I:HIST1H4J:HIST1H4K:HIST1H4L:HIST1H2BO:HIST4H4
rdw_cv	GO_mf	GOMF_ANTIOXIDANT_ACTIVITY	79	4	2.50725e-06	0.00088857	HBZ:HBM:HBA2:HBA1:HBQ1
mpv	GWAScatalog	Plasma omega-6 polyunsaturated fatty acid levels (linoleic acid)	21	3	1.6269e-06	0.000899878	NRBF2:JMJD1C:REEP3
mchc	Cell_type_signature	DESCARTES_FETAL_ADRENAL_ERYTHROBLASTS	93	4	1.69667e-06	0.000909684	HBG2:HBE1:HBM:HBA2:HBA1
mchc	Cell_type_signature	HE_LIM_SUN_FETAL_LUNG_C3_DEFINITIVE_ERYTHROCYTE	27	3	2.19201e-06	0.000909684	HBG2:HBM:HBA2:HBA1
mcv	Reactome	REACTOME_E3_UBIQUITIN_LIGASES_UBIQUITINATE_TARGET_PROTEINS	54	4	3.99712e-05	0.000918228	HIST1H2BA:HIST1H2BB:HIST1H2BC:HIST1H2BE:HIST1H2BF:HIST1H2BG:HIST1H2BI:HIST1H2BO
hgb	Canonical_Pathways	REACTOME_TELOMERE_MAINTENANCE	90	3	1.75622e-05	0.000945243	HIST2H4A:HIST2H4B:HIST1H4A:HIST1H4B:HIST1H2AB:HIST1H2BB:HIST1H4C:HIST1H4D:HIST1H4E:HIST1H2AE:HIST1H4F:HIST1H4H:HIST1H4I:HIST1H4J:HIST1H4K:HIST1H4L:HIST4H4
hgb	Canonical_Pathways	REACTOME_SIGNALING_BY_WNT	291	4	1.77424e-05	0.000945243	HIST2H4A:HIST2H4B:HIST1H3A:HIST1H4A:HIST1H4B:HIST1H3B:HIST1H2AB:HIST1H2BB:HIST1H3C:HIST1H4C:HIST1H4D:HIST1H3D:HIST1H4E:HIST1H2AE:HIST1H3E:HIST1H4F:HIST1H3F:HIST1H3G:HIST1H4H:HIST1H4I:HIST1H3H:HIST1H4J:HIST1H4K:HIST1H3I:HIST1H4L:HIST1H3J:HIST4H4
rdw_cv	Positional_gene_sets	chr5q23	40	3	1.58251e-05	0.000949509	CTXN3:SLC12A2:FBN2
plt	GWAScatalog	Drinking behavior	4	2	5.92123e-06	0.000970424	CCDC63:BRAP
plt	GWAScatalog	Thyroid peroxidase antibody positivity	4	2	5.92123e-06	0.000970424	SH2B3:ATXN2
pct	GWAScatalog	Colorectal cancer	123	4	8.11966e-06	0.000971067	CUX2:SH2B3:BRAP:ACAD10
pct	GWAScatalog	Coronary artery disease	482	6	8.34044e-06	0.000971222	CUX2:SH2B3:ATXN2:ACAD10:ALDH2:NAA25
rdw_cv	Cell_type_signature	HE_LIM_SUN_FETAL_LUNG_C3_DEFINITIVE_RETICULOCYTE	110	4	9.39253e-06	0.000974475	TRIM58:HBZ:HBM:HBQ1
mch	TF_targets	CASP8AP2_TARGET_GENES	271	10	4.37398e-06	0.000975398	HIST1H1A:HIST1H2AB:HIST1H1C:HIST1H2BC:HIST1H2AC:HIST1H1E:HIST1H2BE:HIST1H2BF:HIST1H2BG:HIST1H2AE:HIST1H2BI:HIST1H2AG:HIST1H2AH:HIST1H2AI:HIST1H2AK:HIST1H2AL:HIST1H2AM:ZSCAN12:WDR24:CLCN7
mch	TF_targets	NPAT_TARGET_GENES	217	9	5.25976e-06	0.000977439	HIST1H2AB:HIST1H1C:HIST1H2BC:HIST1H2AC:HIST1H1E:HIST1H2BD:HIST1H2BE:HIST1H2BF:HIST1H2BG:HIST1H2AE:HIST1H2BI:HIST1H2AG:HIST1H2AH:HIST1H2AI:HIST1H2AK:HIST1H2AL:HIST1H2AM:HIST1H2BO:NPRL3
hgb	Curated_gene_sets	REACTOME_BASE_EXCISION_REPAIR	70	3	8.23621e-06	0.000990633	HIST2H4A:HIST2H4B:HIST1H4A:HIST1H4B:HIST1H2AB:HIST1H2BB:HIST1H4C:HIST1H4D:HIST1H4E:HIST1H2AE:HIST1H4F:HIST1H4H:HIST1H4I:HIST1H4J:HIST1H4K:HIST1H4L:HIST4H4
plt	GWAScatalog	Red blood cell count	489	6	6.48304e-06	0.000996244	HVCN1:CUX2:SH2B3:ATXN2:PSMD9:TUBB1
plt	GWAScatalog	Colorectal cancer	123	4	6.52906e-06	0.000996244	CUX2:SH2B3:BRAP:ACAD10
mpv	GWAScatalog	Reticulocyte fraction of red cells	358	6	2.06907e-06	0.00101729	RNPEPL1:ARHGEF3:IQGAP2:TMEM120B:RHOF:TUBB1
eo_p	Positional_gene_sets	chr7q11	77	4	6.84826e-06	0.00102724	CCL26:CCL24:RHBDD2:POR
eo_p	Positional_gene_sets	chr7q11	77	4	6.84826e-06	0.00102724	CCL26:CCL24:RHBDD2:POR
eo_p	Positional_gene_sets	chr7q11	77	4	6.84826e-06	0.00102724	CCL26:CCL24:RHBDD2:POR
eo_p	Positional_gene_sets	chr7q11	77	4	6.84826e-06	0.00102724	CCL26:CCL24:RHBDD2:POR
eo_p	GWAScatalog	Blood pressure	74	4	5.84232e-06	0.00103409	ATXN2:ALDH2:RPL6:PTPN11
eo_p	GWAScatalog	Blood pressure	74	4	5.84232e-06	0.00103409	ATXN2:ALDH2:RPL6:PTPN11
eo_p	GWAScatalog	Blood pressure	74	4	5.84232e-06	0.00103409	ATXN2:ALDH2:RPL6:PTPN11
eo_p	GWAScatalog	Blood pressure	74	4	5.84232e-06	0.00103409	ATXN2:ALDH2:RPL6:PTPN11
rdw_cv	GO_mf	GOMF_MOLECULAR_CARRIER_ACTIVITY	86	4	3.52338e-06	0.00104057	HBZ:HBM:HBA2:HBA1:HBQ1
mcv	GWAScatalog	Sarcoidosis (Lofgren's syndrome vs non-Lofgren's syndrome)	9	3	3.52754e-06	0.00104063	ZNF165:ZKSCAN3:ZSCAN12
mchc	GO_bp	GOBP_CELLULAR_OXIDANT_DETOXIFICATION	92	4	1.62467e-06	0.0010494	HBG2:HBE1:HBM:HBA2:HBA1
mcv	Curated_gene_sets	REACTOME_CELL_CYCLE_MITOTIC	509	10	1.14756e-05	0.00104978	HIST2H4A:HIST2H4B:HIST1H2BA:HIST1H3A:HIST1H4A:HIST1H4B:HIST1H3B:HIST1H2AB:HIST1H2BB:HIST1H3C:HIST1H4C:HIST1H2BC:HIST1H2AC:HIST1H2BE:HIST1H4D:HIST1H3D:HIST1H2BF:HIST1H4E:HIST1H2BG:HIST1H2AE:HIST1H3E:HIST1H4F:HIST1H3F:HIST1H3G:HIST1H2BI:HIST1H4H:HIST1H4I:HIST1H3H:HIST1H4J:HIST1H4K:HIST1H3I:HIST1H4L:HIST1H3J:HIST1H2BO:HIST4H4:MAX:UBE2I
hgb	Reactome	REACTOME_CHROMOSOME_MAINTENANCE	116	3	3.75729e-05	0.00105332	HIST2H4A:HIST2H4B:HIST1H4A:HIST1H4B:HIST1H2AB:HIST1H2BB:HIST1H4C:HIST1H4D:HIST1H4E:HIST1H2AE:HIST1H4F:HIST1H4H:HIST1H4I:HIST1H4J:HIST1H4K:HIST1H4L:HIST4H4
baso	GWAScatalog	Monocyte percentage of white cells	325	8	1.92353e-06	0.00106395	MYB:CDK6:DEFA4:DEFA1:DEFA1B:DEFA3:P2RY2:LPO:MPO:NLRP12
baso	GWAScatalog	Monocyte percentage of white cells	325	8	1.92353e-06	0.00106395	MYB:CDK6:DEFA4:DEFA1:DEFA1B:DEFA3:P2RY2:LPO:MPO:NLRP12
baso_p	GO_bp	GOBP_ANTIMICROBIAL_HUMORAL_RESPONSE	109	6	6.46038e-07	0.00108179	DEFA4:DEFA1:DEFA1B:DEFA3:DEFA5:AZU1:PRTN3:ELANE
baso_p	GO_bp	GOBP_RESPONSE_TO_FUNGUS	60	5	7.49916e-07	0.00108179	DEFA4:DEFA1:DEFA1B:DEFA3:DEFA5:MPO:ELANE
baso_p	GO_bp	GOBP_KILLING_BY_HOST_OF_SYMBIONT_CELLS	26	4	8.37403e-07	0.00108179	DEFA1:DEFA1B:DEFA3:DEFA5:AZU1:ELANE
mch	GO_mf	GOMF_ANTIOXIDANT_ACTIVITY	79	6	6.91468e-06	0.00111389	GPX6:GPX5:HBZ:HBM:HBA2:HBA1:HBQ1
baso_p	Curated_gene_sets	HADDAD_T_LYMPHOCYTE_AND_NK_PROGENITOR_DN	59	5	6.88903e-07	0.00111861	MPO:BZRAP1:AZU1:PRTN3:ELANE
mcv	Curated_gene_sets	REACTOME_DNA_DOUBLE_STRAND_BREAK_REPAIR	145	6	1.2492e-05	0.00112689	HIST2H4A:HIST2H4B:HIST1H2BA:HIST1H4A:HIST1H4B:HIST1H2BB:HIST1H4C:HIST1H2BC:HIST1H2BE:HIST1H4D:HIST1H2BF:HIST1H4E:HIST1H2BG:HIST1H4F:HIST1H2BI:HIST1H4H:HIST1H4I:HIST1H4J:HIST1H4K:HIST1H4L:HIST1H2BO:HIST4H4:UBE2I
pct	GWAScatalog	Primary biliary cirrhosis	40	3	1.02324e-05	0.00115286	SH2B3:ATXN2:BRAP
pct	GWAScatalog	Glycated hemoglobin levels	131	4	1.04214e-05	0.00115286	SH2B3:ATXN2:NAA25:PTPN11
eo_p	Positional_gene_sets	chr11q12	188	5	1.15943e-05	0.00115943	TNKS1BP1:P2RX3:PRG3:PRG2:SLC43A3
eo_p	Positional_gene_sets	chr11q12	188	5	1.15943e-05	0.00115943	TNKS1BP1:P2RX3:PRG3:PRG2:SLC43A3
eo_p	Positional_gene_sets	chr11q12	188	5	1.15943e-05	0.00115943	TNKS1BP1:P2RX3:PRG3:PRG2:SLC43A3
eo_p	Positional_gene_sets	chr11q12	188	5	1.15943e-05	0.00115943	TNKS1BP1:P2RX3:PRG3:PRG2:SLC43A3
plt	GWAScatalog	Serum uric acid levels	129	4	7.88692e-06	0.00116332	CUX2:BRAP:ACAD10:HECTD4
mchc	Cell_type_signature	DESCARTES_FETAL_PANCREAS_ERYTHROBLASTS	117	4	4.24619e-06	0.00117478	HBG2:HBE1:HBM:HBA2:HBA1
mscv	Canonical_Pathways	REACTOME_SENSORY_PERCEPTION	588	6	7.6321e-07	0.00117916	OR10K1:OR10R2:OR6Y1:OR6P1:OR10X1:OR10Z1
pct	GWAScatalog	Thyroid peroxidase antibody levels	5	2	1.09574e-05	0.0011826	SH2B3:ATXN2
hgb	Reactome	REACTOME_FORMATION_OF_SENESCENCE_ASSOCIATED_HETEROCHROMATIN_FOCI_SAHF	17	2	4.30124e-05	0.00118571	HIST1H1A:HIST1H1C
hgb	Reactome	REACTOME_M_PHASE	368	4	4.45189e-05	0.00120712	HIST2H4A:HIST2H4B:HIST1H3A:HIST1H4A:HIST1H4B:HIST1H3B:HIST1H2AB:HIST1H2BB:HIST1H3C:HIST1H4C:HIST1H4D:HIST1H3D:HIST1H4E:HIST1H2AE:HIST1H3E:HIST1H4F:HIST1H3F:HIST1H3G:HIST1H4H:HIST1H4I:HIST1H3H:HIST1H4J:HIST1H4K:HIST1H3I:HIST1H4L:HIST1H3J:HIST4H4
mch	GWAScatalog	Intelligence (MTAG)	214	9	4.6971e-06	0.00122263	SLC17A4:SLC17A1:HFE:BTN2A2:BTN3A1:BTN2A1:BTN1A1:ABT1:ZNF322
mcv	GO_mf	GOMF_OXYGEN_BINDING	35	4	6.96126e-06	0.00123353	HBZ:HBM:HBA2:HBA1:HBQ1
plt	GWAScatalog	Primary biliary cirrhosis	40	3	8.71051e-06	0.00124336	SH2B3:ATXN2:BRAP
pct	GWAScatalog	Asthma (age of onset)	42	3	1.18732e-05	0.00125092	SH2B3:ATXN2:BRAP
mcv	GWAScatalog	Reticulocyte fraction of red cells	358	9	4.60643e-06	0.00127396	HFE:HBS1L:CHURC1-FNTB:FNTB:MAX:NPRL3:HBM:HBA2:HBA1:HBQ1:LUC7L
mch	Curated_gene_sets	HADDAD_B_LYMPHOCYTE_PROGENITOR	248	9	1.53777e-05	0.00128049	TRIM38:HIST1H1C:HIST1H2AC:HIST1H1E:HIST1H2BD:HIST1H2BH:BTN2A1:ZSCAN16:LMF1
mscv	GO_bp	GOBP_DETECTION_OF_STIMULUS	596	6	8.26082e-07	0.00128059	OR10K1:OR10R2:OR6Y1:OR6P1:OR10X1:OR10Z1
eo_p	GWAScatalog	Small vessel stroke (CCSp classification)	3	2	7.53301e-06	0.00128206	BRAP:ALDH2
eo_p	GWAScatalog	Small vessel stroke (CCSp classification)	3	2	7.53301e-06	0.00128206	BRAP:ALDH2
eo_p	GWAScatalog	Small vessel stroke (CCSp classification)	3	2	7.53301e-06	0.00128206	BRAP:ALDH2
eo_p	GWAScatalog	Small vessel stroke (CCSp classification)	3	2	7.53301e-06	0.00128206	BRAP:ALDH2
hgb	Canonical_Pathways	REACTOME_APOPTOSIS_INDUCED_DNA_FRAGMENTATION	13	2	2.47008e-05	0.00129365	HIST1H1A:HIST1H1C
hgb	Curated_gene_sets	REACTOME_SIGNALING_BY_NUCLEAR_RECEPTORS	258	4	1.10438e-05	0.00130417	HIST2H4A:HIST2H4B:HIST1H3A:HIST1H4A:HIST1H4B:HIST1H3B:HIST1H2AB:HIST1H2BB:HIST1H3C:HIST1H4C:HIST1H4D:HIST1H3D:HIST1H4E:HIST1H2AE:HIST1H3E:HIST1H4F:HIST1H3F:HIST1H3G:HIST1H4H:HIST1H4I:HIST1H3H:HIST1H4J:HIST1H4K:HIST1H3I:HIST1H4L:HIST1H3J:HIST4H4
mcv	Cancer_modules	MODULE_89	12	3	9.16865e-06	0.00131723	HIST1H1C:HIST1H1T:HIST1H2AC
plt	GWAScatalog	Thyroid peroxidase antibody levels	5	2	9.86271e-06	0.0013554	SH2B3:ATXN2
plt	GWAScatalog	Asthma (age of onset)	42	3	1.01081e-05	0.0013554	SH2B3:ATXN2:BRAP
mchc	GO_bp	GOBP_NERVOUS_SYSTEM_PROCESS	1429	9	2.33263e-06	0.00139079	OR52K2:OR52M1:OR51B2:OR51B6:OR52L1:OR56A4:OR56A1:OR56B4:CNGA4
rdw_cv	Cell_type_signature	HU_FETAL_RETINA_BLOOD	264	5	1.51189e-05	0.0013943	FBN2:HBZ:HBM:HBA2:HBA1:HBQ1
mpv	GWAScatalog	Macular telangiectasia type 2	26	3	3.16888e-06	0.00140223	NRBF2:JMJD1C:REEP3
mch	GWAScatalog	Red blood cell count	489	13	5.72452e-06	0.00140728	HFE:HBS1L:CHURC1-FNTB:FNTB:MAX:NPRL3:HBZ:HBM:HBQ1:LUC7L:ITFG3:PDIA2:AXIN1:CAPN15
mcv	GWAScatalog	Iron status biomarkers (transferrin saturation)	33	4	5.46938e-06	0.00142365	SCGN:SLC17A2:HFE:HBS1L
hlr_p	Positional_gene_sets	chr21q21	24	2	9.55365e-06	0.00143305	NRIP1:USP25
hlr_p	Positional_gene_sets	chr21q21	24	2	9.55365e-06	0.00143305	NRIP1:USP25
pct	GWAScatalog	Hemoglobin levels	304	5	1.42856e-05	0.00147008	CCDC63:CUX2:SH2B3:ALDH2:TMEM116
mchc	GO_mf	GOMF_TETRAPYRROLE_BINDING	135	4	7.49717e-06	0.00147611	HBG2:HBE1:HBM:HBA2:HBA1
pct	GWAScatalog	Diastolic blood pressure	533	6	1.47924e-05	0.00148764	CUX2:SH2B3:ATXN2:ALDH2:HECTD4:PTPN11
ret	GO_bp	GOBP_G_PROTEIN_COUPLED_RECEPTOR_SIGNALING_PATHWAY	1172	6	1.54804e-06	0.00149986	OR10K1:OR10R2:OR6Y1:OR6P1:OR10X1:OR10Z1
baso_p	GO_cc	GOCC_AZUROPHIL_GRANULE	149	6	4.0149e-06	0.00152088	DEFA4:DEFA1:DEFA1B:DEFA3:MPO:AZU1:PRTN3:ELANE
baso_p	GO_cc	GOCC_AZUROPHIL_GRANULE_LUMEN	86	5	4.52194e-06	0.00152088	DEFA1:DEFA1B:DEFA3:MPO:AZU1:PRTN3:ELANE
baso	Curated_gene_sets	REACTOME_ALPHA_DEFENSINS	8	3	9.52519e-07	0.00154665	DEFA4:DEFA1:DEFA1B:DEFA3:DEFA5
baso	Curated_gene_sets	REACTOME_ALPHA_DEFENSINS	8	3	9.52519e-07	0.00154665	DEFA4:DEFA1:DEFA1B:DEFA3:DEFA5
mchc	GO_mf	GOMF_HEMOGLOBIN_ALPHA_BINDING	5	2	8.82548e-06	0.00156387	HBG2:HBE1
baso_p	Curated_gene_sets	REACTOME_ALPHA_DEFENSINS	8	3	1.21014e-06	0.00157198	DEFA4:DEFA1:DEFA1B:DEFA3:DEFA5
baso	Reactome	REACTOME_ALPHA_DEFENSINS	8	3	9.52519e-07	0.00157547	DEFA4:DEFA1:DEFA1B:DEFA3:DEFA5
baso	Reactome	REACTOME_ALPHA_DEFENSINS	8	3	9.52519e-07	0.00157547	DEFA4:DEFA1:DEFA1B:DEFA3:DEFA5
pct	GWAScatalog	Parental longevity (mother's attained age)	6	2	1.64255e-05	0.00161517	SH2B3:ATXN2
pct	GWAScatalog	Weight	149	4	1.73235e-05	0.00166644	CUX2:BRAP:NAA25:HECTD4
mscv	GWAScatalog	Obesity (extreme) (SNP x SNP interaction)	2	2	3.81362e-07	0.00168753	OR6Y1:OR6P1
mcv	Canonical_Pathways	REACTOME_E3_UBIQUITIN_LIGASES_UBIQUITINATE_TARGET_PROTEINS	54	4	3.99712e-05	0.00169193	HIST1H2BA:HIST1H2BB:HIST1H2BC:HIST1H2BE:HIST1H2BF:HIST1H2BG:HIST1H2BI:HIST1H2BO
mchc	Cell_type_signature	DESCARTES_FETAL_KIDNEY_ERYTHROBLASTS	141	4	8.90637e-06	0.00169698	HBG2:HBE1:HBM:HBA2:HBA1
mchc	Cell_type_signature	DESCARTES_FETAL_INTESTINE_ERYTHROBLASTS	146	4	1.02227e-05	0.00169698	HBG2:HBE1:HBM:HBA2:HBA1
rbc	Cell_type_signature	DESCARTES_FETAL_ADRENAL_ERYTHROBLASTS	93	4	3.99429e-06	0.00171017	HBG2:HBE1:HBM:HBA2:HBA1
rbc	Cell_type_signature	HE_LIM_SUN_FETAL_LUNG_C3_DEFINITIVE_ERYTHROCYTE	27	3	4.1209e-06	0.00171017	HBG2:HBM:HBA2:HBA1
ret_p	GO_bp	GOBP_G_PROTEIN_COUPLED_RECEPTOR_SIGNALING_PATHWAY	1172	6	1.54804e-06	0.00171412	OR10K1:OR10R2:OR6Y1:OR6P1:OR10X1:OR10Z1
irf	GO_bp	GOBP_G_PROTEIN_COUPLED_RECEPTOR_SIGNALING_PATHWAY	1172	6	1.54804e-06	0.00171412	OR10K1:OR10R2:OR6Y1:OR6P1:OR10X1:OR10Z1
mcv	GWAScatalog	Reticulocyte count	380	9	7.4554e-06	0.00172824	HFE:USP49:HBS1L:CHURC1-FNTB:FNTB:MAX:NPRL3:HBM:HBA2:HBA1:LUC7L
mcv	GWAScatalog	Iron status biomarkers (total iron binding capacity)	36	4	7.81057e-06	0.00172824	SCGN:SLC17A2:HFE:HBS1L
mcv	GWAScatalog	Squamous cell lung carcinoma	77	5	7.81125e-06	0.00172824	SCGN:ZNF165:PGBD1:ZSCAN12:GPX6
mch	Curated_gene_sets	REACTOME_CELL_CYCLE	637	14	2.10776e-05	0.0017329	HIST2H4A:HIST2H4B:HIST1H2BA:HIST1H3A:HIST1H4A:HIST1H4B:HIST1H3B:HIST1H2AB:HIST1H2BB:HIST1H3C:HIST1H4C:HIST1H2BC:HIST1H2AC:HIST1H2BD:HIST1H2BE:HIST1H4D:HIST1H3D:HIST1H2AD:HIST1H2BF:HIST1H4E:HIST1H2BG:HIST1H2AE:HIST1H3E:HIST1H4F:HIST1H3F:HIST1H2BH:HIST1H3G:HIST1H2BI:HIST1H4H:HIST1H4I:HIST1H3H:HIST1H4J:HIST1H4K:HIST1H3I:HIST1H4L:HIST1H3J:HIST1H2BO:HIST4H4:MAX:CHTF18:UBE2I
mcv	Reactome	REACTOME_CELL_CYCLE	637	10	7.71646e-05	0.00174836	HIST2H4A:HIST2H4B:HIST1H2BA:HIST1H3A:HIST1H4A:HIST1H4B:HIST1H3B:HIST1H2AB:HIST1H2BB:HIST1H3C:HIST1H4C:HIST1H2BC:HIST1H2AC:HIST1H2BE:HIST1H4D:HIST1H3D:HIST1H2BF:HIST1H4E:HIST1H2BG:HIST1H2AE:HIST1H3E:HIST1H4F:HIST1H3F:HIST1H3G:HIST1H2BI:HIST1H4H:HIST1H4I:HIST1H3H:HIST1H4J:HIST1H4K:HIST1H3I:HIST1H4L:HIST1H3J:HIST1H2BO:HIST4H4:MAX:UBE2I
mch	Curated_gene_sets	REACTOME_G2_M_CHECKPOINTS	144	7	2.21768e-05	0.00180048	HIST2H4A:HIST2H4B:HIST1H2BA:HIST1H4A:HIST1H4B:HIST1H2BB:HIST1H4C:HIST1H2BC:HIST1H2BD:HIST1H2BE:HIST1H4D:HIST1H2BF:HIST1H4E:HIST1H2BG:HIST1H4F:HIST1H2BH:HIST1H2BI:HIST1H4H:HIST1H4I:HIST1H4J:HIST1H4K:HIST1H4L:HIST1H2BO:HIST4H4
mcv	Curated_gene_sets	REACTOME_SIGNALING_BY_RHO_GTPASES_MIRO_GTPASES_AND_RHOBTB3	666	11	2.03665e-05	0.00181206	HIST2H4A:HIST2H4B:HIST1H2BA:HIST1H3A:HIST1H4A:HIST1H4B:HIST1H3B:HIST1H2AB:HIST1H2BB:HIST1H3C:HIST1H4C:HIST1H2BC:HIST1H2AC:HIST1H2BE:HIST1H4D:HIST1H3D:HIST1H2BF:HIST1H4E:HIST1H2BG:HIST1H2AE:HIST1H3E:HIST1H4F:HIST1H3F:HIST1H3G:HIST1H2BI:HIST1H4H:HIST1H4I:HIST1H3H:HIST1H4J:HIST1H4K:HIST1H3I:HIST1H4L:HIST1H3J:HIST1H2BO:FRS3:HIST4H4:ARHGDIG:RHOT2
plt	GWAScatalog	Weight	149	4	1.39455e-05	0.00181496	CUX2:BRAP:NAA25:HECTD4
hgb	Curated_gene_sets	REACTOME_RHO_GTPASE_EFFECTORS	282	4	1.56797e-05	0.00181856	HIST2H4A:HIST2H4B:HIST1H3A:HIST1H4A:HIST1H4B:HIST1H3B:HIST1H2AB:HIST1H2BB:HIST1H3C:HIST1H4C:HIST1H4D:HIST1H3D:HIST1H4E:HIST1H2AE:HIST1H3E:HIST1H4F:HIST1H3F:HIST1H3G:HIST1H4H:HIST1H4I:HIST1H3H:HIST1H4J:HIST1H4K:HIST1H3I:HIST1H4L:HIST1H3J:HIST4H4
hgb	GO_bp	GOBP_CHROMOSOME_CONDENSATION	43	3	1.8731e-06	0.00184627	HIST1H1A:HIST1H1C:HIST1H1T
hgb	GO_bp	GOBP_NEGATIVE_REGULATION_OF_DNA_RECOMBINATION	43	3	1.8731e-06	0.00184627	HIST1H1A:HIST1H1C:HIST1H1T
hgb	GO_bp	GOBP_PROTEIN_LOCALIZATION_TO_CENP_A_CONTAINING_CHROMATIN	4	2	1.90558e-06	0.00184627	HIST2H4A:HIST2H4B:HIST1H4A:HIST1H4B:HIST1H2AB:HIST1H4C:HIST1H4D:HIST1H4E:HIST1H2AE:HIST1H4F:HIST1H4H:HIST1H4I:HIST1H4J:HIST1H4K:HIST1H4L:HIST4H4
plt	GWAScatalog	Parental longevity (mother's attained age)	6	2	1.4785e-05	0.00186925	SH2B3:ATXN2
mcv	GWAScatalog	High light scatter reticulocyte percentage of red cells	389	9	8.99624e-06	0.00189564	HFE:HBS1L:CHURC1-FNTB:FNTB:MAX:NPRL3:HBM:HBA2:HBA1:HBQ1:LUC7L
mpv	Positional_gene_sets	chr10q21	41	3	1.28517e-05	0.00192776	NRBF2:JMJD1C:REEP3
hgb	Canonical_Pathways	REACTOME_CHROMOSOME_MAINTENANCE	116	3	3.75729e-05	0.00193501	HIST2H4A:HIST2H4B:HIST1H4A:HIST1H4B:HIST1H2AB:HIST1H2BB:HIST1H4C:HIST1H4D:HIST1H4E:HIST1H2AE:HIST1H4F:HIST1H4H:HIST1H4I:HIST1H4J:HIST1H4K:HIST1H4L:HIST4H4
baso_p	GO_cc	GOCC_VACUOLAR_LUMEN	167	6	7.73982e-06	0.00195237	DEFA1:DEFA1B:DEFA3:CSF3:MPO:AZU1:PRTN3:ELANE
hgb	Curated_gene_sets	REACTOME_TELOMERE_MAINTENANCE	90	3	1.75622e-05	0.00198685	HIST2H4A:HIST2H4B:HIST1H4A:HIST1H4B:HIST1H2AB:HIST1H2BB:HIST1H4C:HIST1H4D:HIST1H4E:HIST1H2AE:HIST1H4F:HIST1H4H:HIST1H4I:HIST1H4J:HIST1H4K:HIST1H4L:HIST4H4
hgb	Curated_gene_sets	REACTOME_SIGNALING_BY_WNT	291	4	1.77424e-05	0.00198685	HIST2H4A:HIST2H4B:HIST1H3A:HIST1H4A:HIST1H4B:HIST1H3B:HIST1H2AB:HIST1H2BB:HIST1H3C:HIST1H4C:HIST1H4D:HIST1H3D:HIST1H4E:HIST1H2AE:HIST1H3E:HIST1H4F:HIST1H3F:HIST1H3G:HIST1H4H:HIST1H4I:HIST1H3H:HIST1H4J:HIST1H4K:HIST1H3I:HIST1H4L:HIST1H3J:HIST4H4
baso_p	Reactome	REACTOME_ALPHA_DEFENSINS	8	3	1.21014e-06	0.00200158	DEFA4:DEFA1:DEFA1B:DEFA3:DEFA5
mch	GWAScatalog	Urinary metabolite modules (eigenmetabolites) in chronic kidney disease	23	4	9.05839e-06	0.00210965	SLC17A4:SLC17A1:SLC17A3:BTN3A1
pct	GWAScatalog	Fish intake frequency	7	2	2.29808e-05	0.00216362	ACAD10:ALDH2
hgb	Canonical_Pathways	REACTOME_FORMATION_OF_SENESCENCE_ASSOCIATED_HETEROCHROMATIN_FOCI_SAHF	17	2	4.30124e-05	0.00217883	HIST1H1A:HIST1H1C
hgb	Canonical_Pathways	REACTOME_M_PHASE	368	4	4.45189e-05	0.00221877	HIST2H4A:HIST2H4B:HIST1H3A:HIST1H4A:HIST1H4B:HIST1H3B:HIST1H2AB:HIST1H2BB:HIST1H3C:HIST1H4C:HIST1H4D:HIST1H3D:HIST1H4E:HIST1H2AE:HIST1H3E:HIST1H4F:HIST1H3F:HIST1H3G:HIST1H4H:HIST1H4I:HIST1H3H:HIST1H4J:HIST1H4K:HIST1H3I:HIST1H4L:HIST1H3J:HIST4H4
hgb	Curated_gene_sets	MARSON_BOUND_BY_E2F4_UNSTIMULATED	653	5	2.03242e-05	0.00223739	HIST2H4A:HIST2H4B:HIST1H1A:HIST1H3A:HIST1H4A:HIST1H4B:HIST1H3B:HIST1H2AB:HIST1H2BB:HIST1H3C:HIST1H4C:HIST1H4D:HIST1H3D:HIST1H4E:HIST1H2AE:HIST1H3E:HIST1H4F:HIST1H3F:HIST1H3G:HIST1H4H:HIST1H4I:HIST1H3H:HIST1H4J:HIST1H4K:HIST1H3I:HIST1H4L:HIST1H3J:HIST4H4
mch	GO_bp	GOBP_OXYGEN_TRANSPORT	15	4	1.44773e-06	0.00224427	HBZ:HBM:HBA2:HBA1:HBQ1
mchc	GO_bp	GOBP_CELLULAR_RESPONSE_TO_TOXIC_SUBSTANCE	116	4	4.10349e-06	0.00227187	HBG2:HBE1:HBM:HBA2:HBA1
mcv	GWAScatalog	Lung cancer	143	6	1.15398e-05	0.00232107	SLC17A4:TRIM38:PGBD1:ZSCAN31:ZSCAN12:ZSCAN23
hgb	Reactome	REACTOME_HDMS_DEMETHYLATE_HISTONES	24	2	8.70931e-05	0.00232342	HIST2H4A:HIST2H4B:HIST1H3A:HIST1H4A:HIST1H4B:HIST1H3B:HIST1H3C:HIST1H4C:HIST1H4D:HIST1H3D:HIST1H4E:HIST1H3E:HIST1H4F:HIST1H3F:HIST1H3G:HIST1H4H:HIST1H4I:HIST1H3H:HIST1H4J:HIST1H4K:HIST1H3I:HIST1H4L:HIST1H3J:HIST4H4
mcv	Curated_gene_sets	ACEVEDO_LIVER_CANCER_WITH_H3K27ME3_DN	166	6	2.68964e-05	0.0023607	HIST2H4A:HIST2H4B:HIST1H4A:HIST1H4B:HIST1H2AB:HIST1H4C:HIST1H2BC:HIST1H2BE:HIST1H4D:HIST1H2BF:HIST1H4E:HIST1H2BG:HIST1H2AE:HIST1H4F:HIST1H2BI:HIST1H4H:HIST1H2AG:HIST1H4I:HIST1H2AH:HIST1H2AI:HIST1H4J:HIST1H4K:HIST1H2AK:HIST1H2AL:HIST1H4L:HIST1H2AM:HIST1H2BO:HIST4H4:NPRL3
eo_p	GWAScatalog	Neutrophil percentage of granulocytes	93	4	1.45132e-05	0.00237856	RHBDD2:LPAR1:ATXN2:ALOX15
eo_p	GWAScatalog	Neutrophil percentage of granulocytes	93	4	1.45132e-05	0.00237856	RHBDD2:LPAR1:ATXN2:ALOX15
eo_p	GWAScatalog	Neutrophil percentage of granulocytes	93	4	1.45132e-05	0.00237856	RHBDD2:LPAR1:ATXN2:ALOX15
eo_p	GWAScatalog	Neutrophil percentage of granulocytes	93	4	1.45132e-05	0.00237856	RHBDD2:LPAR1:ATXN2:ALOX15
eo_p	GWAScatalog	Drinking behavior	4	2	1.50509e-05	0.00237858	BRAP:ALDH2
eo_p	GWAScatalog	Drinking behavior	4	2	1.50509e-05	0.00237858	BRAP:ALDH2
eo_p	GWAScatalog	Drinking behavior	4	2	1.50509e-05	0.00237858	BRAP:ALDH2
eo_p	GWAScatalog	Drinking behavior	4	2	1.50509e-05	0.00237858	BRAP:ALDH2
mch	GWAScatalog	Logical memory (immediate recall) in normal cognition	24	4	1.08211e-05	0.00239417	LMF1:SOX8:SSTR5:C1QTNF8
mscv	Canonical_Pathways	KEGG_OLFACTORY_TRANSDUCTION	377	5	2.34382e-06	0.00241414	OR10K1:OR10R2:OR6Y1:OR10X1:OR10Z1
ret	GO_mf	GOMF_MOLECULAR_TRANSDUCER_ACTIVITY	1384	6	4.11987e-06	0.00243347	OR10K1:OR10R2:OR6Y1:OR6P1:OR10X1:OR10Z1
ret_p	GO_mf	GOMF_MOLECULAR_TRANSDUCER_ACTIVITY	1384	6	4.11987e-06	0.00243347	OR10K1:OR10R2:OR6Y1:OR6P1:OR10X1:OR10Z1
irf	GO_mf	GOMF_MOLECULAR_TRANSDUCER_ACTIVITY	1384	6	4.11987e-06	0.00243347	OR10K1:OR10R2:OR6Y1:OR6P1:OR10X1:OR10Z1
baso_p	Reactome	REACTOME_ANTIMICROBIAL_PEPTIDES	85	5	4.26821e-06	0.00244137	DEFA4:DEFA1:DEFA1B:DEFA3:DEFA5:PRTN3:ELANE
baso_p	Reactome	REACTOME_NEUTROPHIL_DEGRANULATION	449	9	4.42811e-06	0.00244137	DEFA4:DEFA1:DEFA1B:DEFA3:IQGAP1:PSMD3:EPX:MPO:AZU1:PRTN3:ELANE
rbc	GO_bp	GOBP_CELLULAR_OXIDANT_DETOXIFICATION	92	4	3.82546e-06	0.00247093	HBG2:HBE1:HBM:HBA2:HBA1
mscv	Curated_gene_sets	REACTOME_SENSORY_PERCEPTION	588	6	7.6321e-07	0.00247853	OR10K1:OR10R2:OR6Y1:OR6P1:OR10X1:OR10Z1
mcv	Computational_gene_sets	MODULE_89	12	3	9.16865e-06	0.00262223	HIST1H1C:HIST1H1T:HIST1H2AC
plt	GWAScatalog	Tea consumption	54	3	2.16713e-05	0.00266376	BRAP:NAA25:HECTD4
hgb	Curated_gene_sets	REACTOME_APOPTOSIS_INDUCED_DNA_FRAGMENTATION	13	2	2.47008e-05	0.00267386	HIST1H1A:HIST1H1C
mcv	GO_bp	GOBP_HYDROGEN_PEROXIDE_CATABOLIC_PROCESS	29	4	3.20859e-06	0.00267784	HBZ:HBM:HBA2:HBA1:HBQ1
mcv	GO_bp	GOBP_CELLULAR_RESPONSE_TO_TOXIC_SUBSTANCE	116	6	3.45484e-06	0.00267784	GPX6:GPX5:HBZ:HBM:HBA2:HBA1:HBQ1
baso	Cell_type_signature	HE_LIM_SUN_FETAL_LUNG_C2_GMP_CELL	39	4	3.26307e-06	0.00270835	MYB:DEFA4:MPO:BZRAP1
baso	Cell_type_signature	HE_LIM_SUN_FETAL_LUNG_C2_GMP_CELL	39	4	3.26307e-06	0.00270835	MYB:DEFA4:MPO:BZRAP1
baso	GWAScatalog	Monocyte count	375	8	5.53894e-06	0.00272331	MYB:CDK6:DEFA4:DEFA1:DEFA1B:DEFA3:P2RY2:MSI2:MPO:NLRP12
baso	GWAScatalog	Monocyte count	375	8	5.53894e-06	0.00272331	MYB:CDK6:DEFA4:DEFA1:DEFA1B:DEFA3:P2RY2:MSI2:MPO:NLRP12
rbc	GO_mf	GOMF_HEMOGLOBIN_ALPHA_BINDING	5	2	1.3319e-05	0.00273476	HBG2:HBE1
rbc	GO_mf	GOMF_MOLECULAR_TRANSDUCER_ACTIVITY	1384	9	1.38899e-05	0.00273476	OR52K2:OR52M1:OR51B2:OR51B6:TRIM5:OR52L1:OR56A4:OR56A1:OR56B4
plt	GWAScatalog	Coronary heart disease	55	3	2.29068e-05	0.00273953	CUX2:SH2B3:ACAD10
rbc	Cell_type_signature	DESCARTES_FETAL_PANCREAS_ERYTHROBLASTS	117	4	9.9552e-06	0.00275427	HBG2:HBE1:HBM:HBA2:HBA1
mchc	GO_bp	GOBP_DETOXIFICATION	124	4	5.35044e-06	0.00276475	HBG2:HBE1:HBM:HBA2:HBA1
baso	GWAScatalog	Chronic postoperative pain	2	2	6.79519e-06	0.00276762	IQGAP1:CRTC3
baso	GWAScatalog	Prostate cancer	273	7	6.87995e-06	0.00276762	LARP4B:RNF43:ZBTB46:DNAJC5:ZNF512B:SAMD10:PRPF6
baso	GWAScatalog	Chronic postoperative pain	2	2	6.79519e-06	0.00276762	IQGAP1:CRTC3
baso	GWAScatalog	Prostate cancer	273	7	6.87995e-06	0.00276762	LARP4B:RNF43:ZBTB46:DNAJC5:ZNF512B:SAMD10:PRPF6
eo_p	GWAScatalog	Inflammatory bowel disease	538	7	1.85612e-05	0.00283219	ATXN2:BRAP:ACAD10:ALDH2:TMEM116:ERP29:NAA25
eo_p	GWAScatalog	Inflammatory bowel disease	538	7	1.85612e-05	0.00283219	ATXN2:BRAP:ACAD10:ALDH2:TMEM116:ERP29:NAA25
eo_p	GWAScatalog	Inflammatory bowel disease	538	7	1.85612e-05	0.00283219	ATXN2:BRAP:ACAD10:ALDH2:TMEM116:ERP29:NAA25
eo_p	GWAScatalog	Inflammatory bowel disease	538	7	1.85612e-05	0.00283219	ATXN2:BRAP:ACAD10:ALDH2:TMEM116:ERP29:NAA25
eo_p	GWAScatalog	Hematological and biochemical traits	33	3	1.99778e-05	0.00285167	BRAP:ALDH2:HECTD4
eo_p	GWAScatalog	Reaction time	33	3	1.99778e-05	0.00285167	ATXN2:HECTD4:PTPN11
eo_p	GWAScatalog	Hematological and biochemical traits	33	3	1.99778e-05	0.00285167	BRAP:ALDH2:HECTD4
eo_p	GWAScatalog	Reaction time	33	3	1.99778e-05	0.00285167	ATXN2:HECTD4:PTPN11
eo_p	GWAScatalog	Hematological and biochemical traits	33	3	1.99778e-05	0.00285167	BRAP:ALDH2:HECTD4
eo_p	GWAScatalog	Reaction time	33	3	1.99778e-05	0.00285167	ATXN2:HECTD4:PTPN11
eo_p	GWAScatalog	Hematological and biochemical traits	33	3	1.99778e-05	0.00285167	BRAP:ALDH2:HECTD4
eo_p	GWAScatalog	Reaction time	33	3	1.99778e-05	0.00285167	ATXN2:HECTD4:PTPN11
mchc	GO_bp	GOBP_G_PROTEIN_COUPLED_RECEPTOR_SIGNALING_PATHWAY	1172	8	5.99659e-06	0.00290497	OR52K2:OR52M1:OR51B2:OR51B6:OR52L1:OR56A4:OR56A1:OR56B4
baso_p	GWAScatalog	Neutrophil count	357	8	7.09179e-06	0.00293613	FAM133B:CDK6:PSMD3:CSF3:MSI2:MPO:TEX14:DYRK1A
baso_p	GWAScatalog	Chronic postoperative pain	2	2	7.96239e-06	0.00293613	IQGAP1:CRTC3
baso_p	GWAScatalog	White blood cell count (neutrophil)	2	2	7.96239e-06	0.00293613	PSMD3:CSF3
baso	Canonical_Pathways	REACTOME_ALPHA_DEFENSINS	8	3	9.52519e-07	0.00294328	DEFA4:DEFA1:DEFA1B:DEFA3:DEFA5
baso	Canonical_Pathways	REACTOME_ALPHA_DEFENSINS	8	3	9.52519e-07	0.00294328	DEFA4:DEFA1:DEFA1B:DEFA3:DEFA5
mch	Reactome	REACTOME_SIGNALING_BY_RHO_GTPASES_MIRO_GTPASES_AND_RHOBTB3	666	13	0.000140271	0.00297447	HIST2H4A:HIST2H4B:HIST1H2BA:HIST1H3A:HIST1H4A:HIST1H4B:HIST1H3B:HIST1H2AB:HIST1H2BB:HIST1H3C:HIST1H4C:HIST1H2BC:HIST1H2AC:HIST1H2BD:HIST1H2BE:HIST1H4D:HIST1H3D:HIST1H2AD:HIST1H2BF:HIST1H4E:HIST1H2BG:HIST1H2AE:HIST1H3E:HIST1H4F:HIST1H3F:HIST1H2BH:HIST1H3G:HIST1H2BI:HIST1H4H:HIST1H4I:HIST1H3H:HIST1H4J:HIST1H4K:HIST1H3I:HIST1H4L:HIST1H3J:HIST1H2BO:HIST4H4:ARHGDIG:RHOT2
hgb	Cancer_modules	MODULE_89	12	2	2.09074e-05	0.00300369	HIST1H1C:HIST1H1T
mch	Reactome	REACTOME_INFECTIOUS_DISEASE	859	15	0.000144049	0.00301591	HIST2H4A:HIST2H4B:HIST1H2AA:HIST1H2BA:HIST1H3A:HIST1H4A:HIST1H4B:HIST1H3B:HIST1H2AB:HIST1H2BB:HIST1H3C:HIST1H4C:HIST1H2BC:HIST1H2AC:HIST1H2BD:HIST1H2BE:HIST1H4D:HIST1H3D:HIST1H2AD:HIST1H2BF:HIST1H4E:HIST1H2BG:HIST1H2AE:HIST1H3E:HIST1H4F:HIST1H3F:HIST1H2BH:HIST1H3G:HIST1H2BI:HIST1H4H:HIST1H2AG:HIST1H4I:HIST1H2AH:HIST1H2AI:HIST1H3H:HIST1H4J:HIST1H4K:HIST1H2AK:HIST1H2AL:HIST1H3I:HIST1H4L:HIST1H3J:HIST1H2AM:HIST1H2BO:HIST4H4:GNG13:UBE2I
mcv	Reactome	REACTOME_PROTEIN_UBIQUITINATION	74	4	0.000137897	0.00308217	HIST1H2BA:HIST1H2BB:HIST1H2BC:HIST1H2BE:HIST1H2BF:HIST1H2BG:HIST1H2BI:HIST1H2BO
hgb	GO_cc	GOCC_CHROMOSOME	1803	7	1.84282e-05	0.00309901	HIST2H4A:HIST2H4B:HIST1H1A:HIST1H3A:HIST1H4A:HIST1H4B:HIST1H3B:HIST1H2AB:HIST1H2BB:HIST1H3C:HIST1H1C:HIST1H4C:HIST1H1T:HIST1H4D:HIST1H3D:HIST1H4E:HIST1H2AE:HIST1H3E:HIST1H4F:HIST1H3F:HIST1H3G:HIST1H4H:HIST1H4I:HIST1H3H:HIST1H4J:HIST1H4K:HIST1H3I:HIST1H4L:HIST1H3J:HIST4H4
rbc	GO_mf	GOMF_TETRAPYRROLE_BINDING	135	4	1.75228e-05	0.00310505	HBG2:HBE1:HBM:HBA2:HBA1
mcv	Reactome	REACTOME_RNA_POLYMERASE_II_TRANSCRIPTION	1291	14	0.00014253	0.00314325	HIST2H4A:HIST2H4B:HIST1H2BA:HIST1H3A:HIST1H4A:HIST1H4B:HIST1H3B:HIST1H2AB:HIST1H2BB:HIST1H3C:HIST1H4C:HIST1H2BC:HIST1H2AC:HIST1H2BE:HIST1H4D:HIST1H3D:HIST1H2BF:HIST1H4E:HIST1H2BG:HIST1H2AE:HIST1H3E:HIST1H4F:HIST1H3F:HIST1H3G:HIST1H2BI:HIST1H4H:HIST1H4I:HIST1H3H:HIST1H4J:HIST1H4K:HIST1H3I:HIST1H4L:HIST1H3J:HIST1H2BO:ZKSCAN8:ZKSCAN3:HIST4H4:MAX:AXIN1:STUB1:UBE2I
hgb	GO_mf	GOMF_NUCLEOSOME_BINDING	67	3	7.2148e-06	0.00319616	HIST1H1A:HIST1H1C:HIST1H1T
mscv	GO_mf	GOMF_G_PROTEIN_COUPLED_RECEPTOR_ACTIVITY	768	6	3.62182e-06	0.00320893	OR10K1:OR10R2:OR6Y1:OR6P1:OR10X1:OR10Z1
mcv	Canonical_Pathways	REACTOME_CELL_CYCLE	637	10	7.71646e-05	0.00322214	HIST2H4A:HIST2H4B:HIST1H2BA:HIST1H3A:HIST1H4A:HIST1H4B:HIST1H3B:HIST1H2AB:HIST1H2BB:HIST1H3C:HIST1H4C:HIST1H2BC:HIST1H2AC:HIST1H2BE:HIST1H4D:HIST1H3D:HIST1H2BF:HIST1H4E:HIST1H2BG:HIST1H2AE:HIST1H3E:HIST1H4F:HIST1H3F:HIST1H3G:HIST1H2BI:HIST1H4H:HIST1H4I:HIST1H3H:HIST1H4J:HIST1H4K:HIST1H3I:HIST1H4L:HIST1H3J:HIST1H2BO:HIST4H4:MAX:UBE2I
mcv	GWAScatalog	Oily fish consumption	90	5	1.67697e-05	0.00322634	SCGN:SLC17A4:SLC17A1:SLC17A3:SLC17A2
mcv	TF_targets	NPAT_TARGET_GENES	217	7	1.15801e-05	0.00322794	HIST1H2AB:HIST1H1C:HIST1H2BC:HIST1H2AC:HIST1H2BE:HIST1H2BF:HIST1H2BG:HIST1H2AE:HIST1H2BI:HIST1H2AG:HIST1H2AH:HIST1H2AI:HIST1H2AK:HIST1H2AL:HIST1H2AM:HIST1H2BO:NPRL3
mcv	GWAScatalog	Hemoglobin	322	8	1.77147e-05	0.00326614	HFE:HBS1L:CHURC1-FNTB:FNTB:MAX:NPRL3:HBZ:HBM:HBQ1
baso	GWAScatalog	Cerebrospinal AB1-42 levels in normal cognition	50	4	8.94414e-06	0.00329815	SAMD10:PRPF6:SOX18:TCEA2
baso	GWAScatalog	Cerebrospinal AB1-42 levels in normal cognition	50	4	8.94414e-06	0.00329815	SAMD10:PRPF6:SOX18:TCEA2
mch	GWAScatalog	Sarcoidosis (Lofgren's syndrome vs non-Lofgren's syndrome)	9	3	1.60155e-05	0.0033747	ZNF165:ZKSCAN3:ZSCAN12
plt	GWAScatalog	Platelet distribution width	373	5	2.9084e-05	0.00338675	SH2B3:ATXN2:TMEM120B:RHOF:TUBB1
mch	TF_targets	HSF4_TARGET_GENES	10	3	2.27817e-05	0.00341395	HIST1H3A:HIST1H3B:HIST1H3C:HIST1H3D:HIST1H2AD:HIST1H3E:HIST1H3F:HIST1H2BH:HIST1H3G:HIST1H3H:HIST1H3I:HIST1H3J
mch	TF_targets	PIAS4_TARGET_GENES	59	5	2.44947e-05	0.00341395	HIST1H2BB:HIST1H1C:HIST1H2BD:HIST1H2AG:HIST1H2AH:HIST1H2AI:HIST1H2AK:HIST1H2AL:HIST1H2AM:C16orf91
baso_p	Canonical_Pathways	REACTOME_ALPHA_DEFENSINS	8	3	1.21014e-06	0.00342072	DEFA4:DEFA1:DEFA1B:DEFA3:DEFA5
baso_p	Canonical_Pathways	PID_CMYB_PATHWAY	83	5	3.7943e-06	0.00342072	CDK6:IQGAP1:MPO:PRTN3:ELANE
baso_p	Canonical_Pathways	REACTOME_ANTIMICROBIAL_PEPTIDES	85	5	4.26821e-06	0.00342072	DEFA4:DEFA1:DEFA1B:DEFA3:DEFA5:PRTN3:ELANE
baso_p	Canonical_Pathways	REACTOME_NEUTROPHIL_DEGRANULATION	449	9	4.42811e-06	0.00342072	DEFA4:DEFA1:DEFA1B:DEFA3:IQGAP1:PSMD3:EPX:MPO:AZU1:PRTN3:ELANE
hlr	GWAScatalog	Tonsillectomy	52	4	7.74937e-07	0.00342909	ZMAT5:UQCR10:ASCC2:MTMR3
mcv	Reactome	REACTOME_G2_M_CHECKPOINTS	144	5	0.000158416	0.00344763	HIST2H4A:HIST2H4B:HIST1H2BA:HIST1H4A:HIST1H4B:HIST1H2BB:HIST1H4C:HIST1H2BC:HIST1H2BE:HIST1H4D:HIST1H2BF:HIST1H4E:HIST1H2BG:HIST1H4F:HIST1H2BI:HIST1H4H:HIST1H4I:HIST1H4J:HIST1H4K:HIST1H4L:HIST1H2BO:HIST4H4
baso_p	GWAScatalog	Monocyte count	375	8	1.01478e-05	0.00345414	CDK6:DEFA4:DEFA1:DEFA1B:DEFA3:P2RY2:MSI2:MPO:PRTN3:NLRP12
mcv	Curated_gene_sets	REACTOME_E3_UBIQUITIN_LIGASES_UBIQUITINATE_TARGET_PROTEINS	54	4	3.99712e-05	0.00346151	HIST1H2BA:HIST1H2BB:HIST1H2BC:HIST1H2BE:HIST1H2BF:HIST1H2BG:HIST1H2BI:HIST1H2BO
pdw	GWAScatalog	Response to diuretic therapy in hypertension	2	2	4.06209e-06	0.00359495	GNAS:EDN3
baso_p	Curated_gene_sets	PID_CMYB_PATHWAY	83	5	3.7943e-06	0.00359508	CDK6:IQGAP1:MPO:PRTN3:ELANE
baso_p	Curated_gene_sets	REACTOME_ANTIMICROBIAL_PEPTIDES	85	5	4.26821e-06	0.00359508	DEFA4:DEFA1:DEFA1B:DEFA3:DEFA5:PRTN3:ELANE
baso_p	Curated_gene_sets	REACTOME_NEUTROPHIL_DEGRANULATION	449	9	4.42811e-06	0.00359508	DEFA4:DEFA1:DEFA1B:DEFA3:IQGAP1:PSMD3:EPX:MPO:AZU1:PRTN3:ELANE
pct	GWAScatalog	Parental longevity (combined parental age at death)	9	2	3.93449e-05	0.00362711	SH2B3:ATXN2
rdw_cv	GWAScatalog	Mean reticulocyte volume	411	6	8.22419e-06	0.0036392	TRIM58:AVL9:NT5C3A:HBQ1:LUC7L:C18orf25
pdw	GO_mf	GOMF_NEUROTRANSMITTER_RECEPTOR_REGULATOR_ACTIVITY	13	3	2.21668e-06	0.00392796	SLURP1:LY6E:LY6H
rbc	Cell_type_signature	DESCARTES_FETAL_KIDNEY_ERYTHROBLASTS	141	4	2.07951e-05	0.00395879	HBG2:HBE1:HBM:HBA2:HBA1
rbc	Cell_type_signature	DESCARTES_FETAL_INTESTINE_ERYTHROBLASTS	146	4	2.38481e-05	0.00395879	HBG2:HBE1:HBM:HBA2:HBA1
hgb	Curated_gene_sets	REACTOME_CHROMOSOME_MAINTENANCE	116	3	3.75729e-05	0.00400059	HIST2H4A:HIST2H4B:HIST1H4A:HIST1H4B:HIST1H2AB:HIST1H2BB:HIST1H4C:HIST1H4D:HIST1H4E:HIST1H2AE:HIST1H4F:HIST1H4H:HIST1H4I:HIST1H4J:HIST1H4K:HIST1H4L:HIST4H4
plt	GWAScatalog	Parental longevity (combined parental age at death)	9	2	3.54193e-05	0.00401873	SH2B3:ATXN2
mch	Reactome	REACTOME_UCH_PROTEINASES	91	5	0.000196136	0.00405511	HIST1H2AA:HIST1H2AB:HIST1H2AC:HIST1H2AD:HIST1H2AE:HIST1H2AG:HIST1H2AH:HIST1H2AI:HIST1H2AK:HIST1H2AL:HIST1H2AM
mcv	GWAScatalog	Feeling guilty	16	3	2.31025e-05	0.00408914	SCGN:SLC17A4:HFE
hgb	Reactome	REACTOME_CELL_CYCLE_MITOTIC	509	4	0.000156783	0.00411618	HIST2H4A:HIST2H4B:HIST1H3A:HIST1H4A:HIST1H4B:HIST1H3B:HIST1H2AB:HIST1H2BB:HIST1H3C:HIST1H4C:HIST1H4D:HIST1H3D:HIST1H4E:HIST1H2AE:HIST1H3E:HIST1H4F:HIST1H3F:HIST1H3G:HIST1H4H:HIST1H4I:HIST1H3H:HIST1H4J:HIST1H4K:HIST1H3I:HIST1H4L:HIST1H3J:HIST4H4
rdw_cv	Cell_type_signature	DESCARTES_FETAL_PLACENTA_MEGAKARYOCYTES	168	4	4.96768e-05	0.00412318	TRIM58:OR2W3:NT5C3A:PSTPIP2
pct	GWAScatalog	Mean corpuscular hemoglobin concentration	191	4	4.58496e-05	0.0041405	CUX2:SH2B3:ALDH2:HECTD4
baso_p	GO_bp	GOBP_DEFENSE_RESPONSE_TO_GRAM_NEGATIVE_BACTERIUM	83	5	3.7943e-06	0.00420138	DEFA4:DEFA1:DEFA1B:DEFA3:DEFA5:AZU1:ELANE
ret	GO_mf	GOMF_ODORANT_BINDING	105	3	9.58263e-06	0.0042451	OR10K1:OR10R2:OR10Z1
ret_p	GO_mf	GOMF_ODORANT_BINDING	105	3	9.58263e-06	0.0042451	OR10K1:OR10R2:OR10Z1
irf	GO_mf	GOMF_ODORANT_BINDING	105	3	9.58263e-06	0.0042451	OR10K1:OR10R2:OR10Z1
pct	GWAScatalog	Parental longevity (father's age at death)	10	2	4.91494e-05	0.00426444	SH2B3:ATXN2
pct	GWAScatalog	Alcohol consumption (drinkers vs non-drinkers)	10	2	4.91494e-05	0.00426444	CCDC63:ALDH2
mcv	GO_cc	GOCC_CHROMATIN	1254	15	2.53905e-05	0.00426984	HIST2H4A:HIST2H4B:HIST1H2AA:HIST1H2BA:HIST1H1A:HIST1H3A:HIST1H4A:HIST1H4B:HIST1H3B:HIST1H2AB:HIST1H2BB:HIST1H3C:HIST1H1C:HIST1H4C:HIST1H1T:HIST1H2BC:HIST1H2AC:HIST1H2BE:HIST1H4D:HIST1H3D:HIST1H2BF:HIST1H4E:HIST1H2BG:HIST1H2AE:HIST1H3E:HIST1H4F:HIST1H3F:HIST1H3G:HIST1H2BI:HIST1H4H:HIST1H2AG:HIST1H4I:HIST1H2AH:HIST1H2AI:HIST1H3H:HIST1H4J:HIST1H4K:HIST1H2AK:HIST1H2AL:HIST1H3I:HIST1H4L:HIST1H3J:HIST1H2AM:HIST1H2BO:TFEB:HIST4H4:MAX
hgb	Canonical_Pathways	REACTOME_HDMS_DEMETHYLATE_HISTONES	24	2	8.70931e-05	0.00427171	HIST2H4A:HIST2H4B:HIST1H3A:HIST1H4A:HIST1H4B:HIST1H3B:HIST1H3C:HIST1H4C:HIST1H4D:HIST1H3D:HIST1H4E:HIST1H3E:HIST1H4F:HIST1H3F:HIST1H3G:HIST1H4H:HIST1H4I:HIST1H3H:HIST1H4J:HIST1H4K:HIST1H3I:HIST1H4L:HIST1H3J:HIST4H4
mcv	Reactome	REACTOME_INFECTIOUS_DISEASE	859	11	0.000199768	0.00429111	HIST2H4A:HIST2H4B:HIST1H2AA:HIST1H2BA:HIST1H3A:HIST1H4A:HIST1H4B:HIST1H3B:HIST1H2AB:HIST1H2BB:HIST1H3C:HIST1H4C:HIST1H2BC:HIST1H2AC:HIST1H2BE:HIST1H4D:HIST1H3D:HIST1H2BF:HIST1H4E:HIST1H2BG:HIST1H2AE:HIST1H3E:HIST1H4F:HIST1H3F:HIST1H3G:HIST1H2BI:HIST1H4H:HIST1H2AG:HIST1H4I:HIST1H2AH:HIST1H2AI:HIST1H3H:HIST1H4J:HIST1H4K:HIST1H2AK:HIST1H2AL:HIST1H3I:HIST1H4L:HIST1H3J:HIST1H2AM:HIST1H2BO:HIST4H4:UBE2I
pct	GWAScatalog	Gastroesophageal reflux disease	68	3	5.09167e-05	0.00433281	SH2B3:ATXN2:BRAP
mch	Curated_gene_sets	ACEVEDO_LIVER_CANCER_WITH_H3K27ME3_DN	166	7	5.50846e-05	0.00441697	HIST2H4A:HIST2H4B:HIST1H4A:HIST1H4B:HIST1H2AB:HIST1H4C:HIST1H2BC:HIST1H2BD:HIST1H2BE:HIST1H4D:HIST1H2BF:HIST1H4E:HIST1H2BG:HIST1H2AE:HIST1H4F:HIST1H2BI:HIST1H4H:HIST1H2AG:HIST1H4I:HIST1H2AH:HIST1H2AI:HIST1H4J:HIST1H4K:HIST1H2AK:HIST1H2AL:HIST1H4L:HIST1H2AM:HIST1H2BO:HIST4H4:NPRL3
mchc	GO_bp	GOBP_REGULATION_OF_VIRAL_ENTRY_INTO_HOST_CELL	44	3	9.82357e-06	0.00447897	TRIM21:TRIM5:TRIM22
pct	TF_targets	ZNF581_TARGET_GENES	270	5	8.04509e-06	0.00448514	ANAPC7:ATXN2:BRAP:ACAD10:NAA25
hgb	Curated_gene_sets	REACTOME_FORMATION_OF_SENESCENCE_ASSOCIATED_HETEROCHROMATIN_FOCI_SAHF	17	2	4.30124e-05	0.0045059	HIST1H1A:HIST1H1C
baso_p	GWAScatalog	White blood cell types	17	3	1.44304e-05	0.00456103	CDK6:PSMD3:CSF3
hgb	Curated_gene_sets	REACTOME_M_PHASE	368	4	4.45189e-05	0.00458969	HIST2H4A:HIST2H4B:HIST1H3A:HIST1H4A:HIST1H4B:HIST1H3B:HIST1H2AB:HIST1H2BB:HIST1H3C:HIST1H4C:HIST1H4D:HIST1H3D:HIST1H4E:HIST1H2AE:HIST1H3E:HIST1H4F:HIST1H3F:HIST1H3G:HIST1H4H:HIST1H4I:HIST1H3H:HIST1H4J:HIST1H4K:HIST1H3I:HIST1H4L:HIST1H3J:HIST4H4
eo_p	GWAScatalog	Urate levels	234	5	3.32424e-05	0.0045968	ATXN2:ALDH2:NAA25:HECTD4:PTPN11
eo_p	GWAScatalog	Urate levels	234	5	3.32424e-05	0.0045968	ATXN2:ALDH2:NAA25:HECTD4:PTPN11
eo_p	GWAScatalog	Urate levels	234	5	3.32424e-05	0.0045968	ATXN2:ALDH2:NAA25:HECTD4:PTPN11
eo_p	GWAScatalog	Urate levels	234	5	3.32424e-05	0.0045968	ATXN2:ALDH2:NAA25:HECTD4:PTPN11
mch	Reactome	REACTOME_APOPTOTIC_EXECUTION_PHASE	51	4	0.000225349	0.00460157	HIST1H1A:HIST1H1C:HIST1H1E:HIST1H1D
plt	GWAScatalog	Gastroesophageal reflux disease	68	3	4.33927e-05	0.00466176	SH2B3:ATXN2:BRAP
plt	GWAScatalog	Parental longevity (father's age at death)	10	2	4.42472e-05	0.00466176	SH2B3:ATXN2
plt	GWAScatalog	Renal overload gout	10	2	4.42472e-05	0.00466176	CUX2:ACAD10
ret_p	GO_bp	GOBP_NERVOUS_SYSTEM_PROCESS	1429	6	4.97149e-06	0.00481675	OR10K1:OR10R2:OR6Y1:OR6P1:OR10X1:OR10Z1
irf	GO_bp	GOBP_NERVOUS_SYSTEM_PROCESS	1429	6	4.97149e-06	0.00481675	OR10K1:OR10R2:OR6Y1:OR6P1:OR10X1:OR10Z1
mch	GO_cc	GOCC_CHROMOSOME	1803	25	3.47901e-05	0.00501475	HIST2H4A:HIST2H4B:HIST1H2AA:HIST1H2BA:HIST1H1A:HIST1H3A:HIST1H4A:HIST1H4B:HIST1H3B:HIST1H2AB:HIST1H2BB:HIST1H3C:HIST1H1C:HIST1H4C:HIST1H1T:HIST1H2BC:HIST1H2AC:HIST1H1E:HIST1H2BD:HIST1H2BE:HIST1H4D:HIST1H3D:HIST1H2AD:HIST1H2BF:HIST1H4E:HIST1H2BG:HIST1H2AE:HIST1H3E:HIST1H1D:HIST1H4F:HIST1H4G:HIST1H3F:HIST1H2BH:HIST1H3G:HIST1H2BI:HIST1H4H:HMGN4:HIST1H2AG:HIST1H4I:HIST1H2AH:HIST1H2AI:HIST1H3H:HIST1H4J:HIST1H4K:HIST1H2AK:HIST1H2AL:HIST1H3I:HIST1H4L:HIST1H3J:HIST1H2AM:HIST1H2BO:HIST4H4:MAX:CHTF18:SOX8:UBE2I:TELO2
plt	GWAScatalog	Body mass index	1048	7	4.88296e-05	0.00502491	CUX2:SH2B3:ATXN2:BRAP:ACAD10:NAA25:HECTD4
mscv	Curated_gene_sets	KEGG_OLFACTORY_TRANSDUCTION	377	5	2.34382e-06	0.00507438	OR10K1:OR10R2:OR6Y1:OR10X1:OR10Z1
mchc	GO_mf	GOMF_HEMOGLOBIN_BINDING	9	2	3.16989e-05	0.00510641	HBG2:HBE1
rdw_cv	GO_mf	GOMF_TETRAPYRROLE_BINDING	135	4	2.10928e-05	0.00533948	HBZ:HBM:HBA2:HBA1:HBQ1
pct	GWAScatalog	Blood pressure	74	3	6.55894e-05	0.00547609	ATXN2:ALDH2:PTPN11
mch	Canonical_Pathways	REACTOME_SIGNALING_BY_RHO_GTPASES_MIRO_GTPASES_AND_RHOBTB3	666	13	0.000140271	0.00548656	HIST2H4A:HIST2H4B:HIST1H2BA:HIST1H3A:HIST1H4A:HIST1H4B:HIST1H3B:HIST1H2AB:HIST1H2BB:HIST1H3C:HIST1H4C:HIST1H2BC:HIST1H2AC:HIST1H2BD:HIST1H2BE:HIST1H4D:HIST1H3D:HIST1H2AD:HIST1H2BF:HIST1H4E:HIST1H2BG:HIST1H2AE:HIST1H3E:HIST1H4F:HIST1H3F:HIST1H2BH:HIST1H3G:HIST1H2BI:HIST1H4H:HIST1H4I:HIST1H3H:HIST1H4J:HIST1H4K:HIST1H3I:HIST1H4L:HIST1H3J:HIST1H2BO:HIST4H4:ARHGDIG:RHOT2
hgb	GO_mf	GOMF_PROTEIN_HETERODIMERIZATION_ACTIVITY	282	4	1.56797e-05	0.00555687	HIST2H4A:HIST2H4B:HIST1H3A:HIST1H4A:HIST1H4B:HIST1H3B:HIST1H2AB:HIST1H2BB:HIST1H3C:HIST1H4C:HIST1H4D:HIST1H3D:HIST1H4E:HIST1H2AE:HIST1H3E:HIST1H4F:HIST1H3F:HIST1H3G:HIST1H4H:HIST1H4I:HIST1H3H:HIST1H4J:HIST1H4K:HIST1H3I:HIST1H4L:HIST1H3J:HIST4H4
mch	Canonical_Pathways	REACTOME_INFECTIOUS_DISEASE	859	15	0.000144049	0.00556388	HIST2H4A:HIST2H4B:HIST1H2AA:HIST1H2BA:HIST1H3A:HIST1H4A:HIST1H4B:HIST1H3B:HIST1H2AB:HIST1H2BB:HIST1H3C:HIST1H4C:HIST1H2BC:HIST1H2AC:HIST1H2BD:HIST1H2BE:HIST1H4D:HIST1H3D:HIST1H2AD:HIST1H2BF:HIST1H4E:HIST1H2BG:HIST1H2AE:HIST1H3E:HIST1H4F:HIST1H3F:HIST1H2BH:HIST1H3G:HIST1H2BI:HIST1H4H:HIST1H2AG:HIST1H4I:HIST1H2AH:HIST1H2AI:HIST1H3H:HIST1H4J:HIST1H4K:HIST1H2AK:HIST1H2AL:HIST1H3I:HIST1H4L:HIST1H3J:HIST1H2AM:HIST1H2BO:HIST4H4:GNG13:UBE2I
ret	GWAScatalog	Red blood cell traits	69	3	2.69785e-06	0.00560583	OR6Y1:OR10Z1:SPTA1
ret	GWAScatalog	Night sleep phenotypes	289	4	3.80056e-06	0.00560583	OR6P1:OR10X1:OR10Z1:SPTA1
ret_p	GWAScatalog	Red blood cell traits	69	3	2.69785e-06	0.00560583	OR6Y1:OR10Z1:SPTA1
ret_p	GWAScatalog	Night sleep phenotypes	289	4	3.80056e-06	0.00560583	OR6P1:OR10X1:OR10Z1:SPTA1
irf	GWAScatalog	Red blood cell traits	69	3	2.69785e-06	0.00560583	OR6Y1:OR10Z1:SPTA1
irf	GWAScatalog	Night sleep phenotypes	289	4	3.80056e-06	0.00560583	OR6P1:OR10X1:OR10Z1:SPTA1
mch	GO_bp	GOBP_CHROMOSOME_CONDENSATION	43	5	5.07354e-06	0.00561786	HIST1H1A:HIST1H1C:HIST1H1T:HIST1H1E:HIST1H1D
mch	GO_bp	GOBP_NEGATIVE_REGULATION_OF_DNA_RECOMBINATION	43	5	5.07354e-06	0.00561786	HIST1H1A:HIST1H1C:HIST1H1T:HIST1H1E:HIST1H1D
mcv	Canonical_Pathways	REACTOME_PROTEIN_UBIQUITINATION	74	4	0.000137897	0.00568134	HIST1H2BA:HIST1H2BB:HIST1H2BC:HIST1H2BE:HIST1H2BF:HIST1H2BG:HIST1H2BI:HIST1H2BO
rbc	GO_bp	GOBP_CELLULAR_RESPONSE_TO_TOXIC_SUBSTANCE	116	4	9.62231e-06	0.00573712	HBG2:HBE1:HBM:HBA2:HBA1
pct	GWAScatalog	Diastolic blood pressure x smoking status (ever vs never) interaction (2df test)	76	3	7.10326e-05	0.00579216	SH2B3:ATXN2:PTPN11
pct	GWAScatalog	Gout (combined type)	12	2	7.19929e-05	0.00579216	ALDH2:NAA25
mcv	Canonical_Pathways	REACTOME_RNA_POLYMERASE_II_TRANSCRIPTION	1291	14	0.00014253	0.00579495	HIST2H4A:HIST2H4B:HIST1H2BA:HIST1H3A:HIST1H4A:HIST1H4B:HIST1H3B:HIST1H2AB:HIST1H2BB:HIST1H3C:HIST1H4C:HIST1H2BC:HIST1H2AC:HIST1H2BE:HIST1H4D:HIST1H3D:HIST1H2BF:HIST1H4E:HIST1H2BG:HIST1H2AE:HIST1H3E:HIST1H4F:HIST1H3F:HIST1H3G:HIST1H2BI:HIST1H4H:HIST1H4I:HIST1H3H:HIST1H4J:HIST1H4K:HIST1H3I:HIST1H4L:HIST1H3J:HIST1H2BO:ZKSCAN8:ZKSCAN3:HIST4H4:MAX:AXIN1:STUB1:UBE2I
mch	GO_bp	GOBP_GAS_TRANSPORT	21	4	6.178e-06	0.00579643	HBZ:HBM:HBA2:HBA1:HBQ1
mch	GO_bp	GOBP_HISTONE_H3_K27_TRIMETHYLATION	7	3	6.73047e-06	0.00579643	HIST1H1C:HIST1H1E:HIST1H1D
mcv	Cancer_modules	MODULE_189	21	3	5.41764e-05	0.0058375	HIST1H1A:HIST1H1C:HIST1H2AC
mch	Computational_gene_sets	GNF2_SNRK	28	4	2.0478e-05	0.00585672	FAM65B:BTN3A2:BTN3A1:BTN3A3
eo_p	Positional_gene_sets	chr3p14	52	3	7.92664e-05	0.00594498	IL17RD:DNAH12:FLNB
eo_p	Positional_gene_sets	chr3p14	52	3	7.92664e-05	0.00594498	IL17RD:DNAH12:FLNB
eo_p	Positional_gene_sets	chr3p14	52	3	7.92664e-05	0.00594498	IL17RD:DNAH12:FLNB
eo_p	Positional_gene_sets	chr3p14	52	3	7.92664e-05	0.00594498	IL17RD:DNAH12:FLNB
mch	Cancer_modules	MODULE_89	12	3	4.14108e-05	0.00594935	HIST1H1C:HIST1H1T:HIST1H2AC
mchc	GO_mf	GOMF_ORGANIC_ACID_BINDING	207	4	4.03052e-05	0.00595173	HBG2:HBE1:HBM:HBA2:HBA1
hgb	Computational_gene_sets	MODULE_89	12	2	2.09074e-05	0.00597951	HIST1H1C:HIST1H1T
mchc	Cell_type_signature	DESCARTES_MAIN_FETAL_ERYTHROBLASTS	211	4	4.3431e-05	0.00600796	HBG2:HBE1:HBM:HBA2:HBA1
mchc	GO_bp	GOBP_ONE_CARBON_COMPOUND_TRANSPORT	50	3	1.44854e-05	0.00623756	HBG2:HBE1:HBA2:HBA1
mcv	Canonical_Pathways	REACTOME_G2_M_CHECKPOINTS	144	5	0.000158416	0.00635721	HIST2H4A:HIST2H4B:HIST1H2BA:HIST1H4A:HIST1H4B:HIST1H2BB:HIST1H4C:HIST1H2BC:HIST1H2BE:HIST1H4D:HIST1H2BF:HIST1H4E:HIST1H2BG:HIST1H4F:HIST1H2BI:HIST1H4H:HIST1H4I:HIST1H4J:HIST1H4K:HIST1H4L:HIST1H2BO:HIST4H4
mch	GO_bp	GOBP_DETOXIFICATION	124	7	8.36288e-06	0.00648207	SLC17A3:GPX6:GPX5:HBZ:HBM:HBA2:HBA1:HBQ1
mcv	Reactome	REACTOME_UCH_PROTEINASES	91	4	0.000306168	0.00649232	HIST1H2AA:HIST1H2AB:HIST1H2AC:HIST1H2AE:HIST1H2AG:HIST1H2AH:HIST1H2AI:HIST1H2AK:HIST1H2AL:HIST1H2AM
plt	GWAScatalog	Mean platelet volume	441	5	6.46214e-05	0.00649886	ATXN2:TMEM120B:RHOF:PSMD9:TUBB1
pct	GWAScatalog	Systolic blood pressure x smoking status (ever vs never) interaction (2df test)	80	3	8.27888e-05	0.0065418	SH2B3:ATXN2:PTPN11
mcv	Curated_gene_sets	REACTOME_CELL_CYCLE	637	10	7.71646e-05	0.00659453	HIST2H4A:HIST2H4B:HIST1H2BA:HIST1H3A:HIST1H4A:HIST1H4B:HIST1H3B:HIST1H2AB:HIST1H2BB:HIST1H3C:HIST1H4C:HIST1H2BC:HIST1H2AC:HIST1H2BE:HIST1H4D:HIST1H3D:HIST1H2BF:HIST1H4E:HIST1H2BG:HIST1H2AE:HIST1H3E:HIST1H4F:HIST1H3F:HIST1H3G:HIST1H2BI:HIST1H4H:HIST1H4I:HIST1H3H:HIST1H4J:HIST1H4K:HIST1H3I:HIST1H4L:HIST1H3J:HIST1H2BO:HIST4H4:MAX:UBE2I
mcv	Cancer_modules	MODULE_127	24	3	8.18207e-05	0.00666201	HIST1H1A:HIST1H1C:HIST1H2AC
mcv	Cancer_modules	MODULE_421	25	3	9.27425e-05	0.00666201	HIST1H1C:HIST1H2AC:ANXA1
eo_p	GWAScatalog	Fish intake frequency	7	2	5.25198e-05	0.00684118	ACAD10:ALDH2
eo_p	GWAScatalog	Serum uric acid levels	129	4	5.2565e-05	0.00684118	BRAP:ACAD10:ALDH2:HECTD4
eo_p	GWAScatalog	Fish intake frequency	7	2	5.25198e-05	0.00684118	ACAD10:ALDH2
eo_p	GWAScatalog	Serum uric acid levels	129	4	5.2565e-05	0.00684118	BRAP:ACAD10:ALDH2:HECTD4
eo_p	GWAScatalog	Fish intake frequency	7	2	5.25198e-05	0.00684118	ACAD10:ALDH2
eo_p	GWAScatalog	Serum uric acid levels	129	4	5.2565e-05	0.00684118	BRAP:ACAD10:ALDH2:HECTD4
eo_p	GWAScatalog	Fish intake frequency	7	2	5.25198e-05	0.00684118	ACAD10:ALDH2
eo_p	GWAScatalog	Serum uric acid levels	129	4	5.2565e-05	0.00684118	BRAP:ACAD10:ALDH2:HECTD4
mcv	TF_targets	OCT_Q6	253	7	3.11149e-05	0.00688016	HIST1H2AA:HIST1H2BA:HIST1H2AB:HIST1H2BB:HIST1H2BC:HIST1H2AC:HIST1H2BE:HIST1H2BF:HIST1H2BG:HIST1H2AE:HIST1H2BI:HIST1H2AG:HIST1H2AH:HIST1H2AI:HIST1H2AK:HIST1H2AL:HIST1H2AM
mcv	TF_targets	OCT1_Q5_01	260	7	3.70233e-05	0.00688016	HIST1H2AA:HIST1H2BA:HIST1H2AB:HIST1H2BB:HIST1H2BC:HIST1H2AC:HIST1H2BE:HIST1H2BF:HIST1H2BG:HIST1H2AE:HIST1H2BI:HIST1H2AG:HIST1H2AH:HIST1H2AI:HIST1H2AK:HIST1H2AL:HIST1H2AM
pct	GWAScatalog	Primary biliary cholangitis	82	3	8.91156e-05	0.00691818	SH2B3:ATXN2:ALDH2
rbc	GO_bp	GOBP_DETOXIFICATION	124	4	1.2529e-05	0.00693661	HBG2:HBE1:HBM:HBA2:HBA1
mch	GO_mf	GOMF_OXYGEN_BINDING	35	4	5.0741e-05	0.00693902	HBZ:HBM:HBA2:HBA1:HBQ1
mch	GO_mf	GOMF_CHROMATIN_DNA_BINDING	112	6	5.0907e-05	0.00693902	HIST1H1A:HIST1H1C:HIST1H1T:HIST1H1E:HIST1H1D:HMGN4
hct	GWAScatalog	Impulsivity (attentional)	8	2	1.61686e-06	0.00702457	LRP12:ZFPM2
hct	GWAScatalog	Vascular endothelial growth factor levels	11	2	3.17495e-06	0.00702457	LRP12:ZFPM2
hgb	Cancer_modules	MODULE_189	21	2	6.63306e-05	0.00714713	HIST1H1A:HIST1H1C
rdw_cv	GO_bp	GOBP_CELLULAR_OXIDANT_DETOXIFICATION	92	4	4.61333e-06	0.00715158	HBZ:HBM:HBA2:HBA1:HBQ1
mch	GWAScatalog	Body mass index	1048	18	3.60468e-05	0.00725033	BTN1A1:RHBDF1:HBZ:HBM:HBA2:HBA1:RGS11:ARHGDIG:PDIA2:AXIN1:MRPL28:NME4:DECR2:WDR90:RHOT2:RHBDL1:MSLN:RPUSD1:CHTF18
mch	Canonical_Pathways	REACTOME_UCH_PROTEINASES	91	5	0.000196136	0.00748223	HIST1H2AA:HIST1H2AB:HIST1H2AC:HIST1H2AD:HIST1H2AE:HIST1H2AG:HIST1H2AH:HIST1H2AI:HIST1H2AK:HIST1H2AL:HIST1H2AM
hgb	Cancer_modules	MODULE_127	24	2	8.70931e-05	0.00750742	HIST1H1A:HIST1H1C
plt	GWAScatalog	Esophageal cancer	13	2	7.65551e-05	0.00752792	BRAP:ACAD10
pct	GWAScatalog	Sarcoidosis	14	2	9.9135e-05	0.00756332	SH2B3:ATXN2
hgb	Canonical_Pathways	REACTOME_CELL_CYCLE_MITOTIC	509	4	0.000156783	0.00756969	HIST2H4A:HIST2H4B:HIST1H3A:HIST1H4A:HIST1H4B:HIST1H3B:HIST1H2AB:HIST1H2BB:HIST1H3C:HIST1H4C:HIST1H4D:HIST1H3D:HIST1H4E:HIST1H2AE:HIST1H3E:HIST1H4F:HIST1H3F:HIST1H3G:HIST1H4H:HIST1H4I:HIST1H3H:HIST1H4J:HIST1H4K:HIST1H3I:HIST1H4L:HIST1H3J:HIST4H4
mcv	TF_targets	CASP8AP2_TARGET_GENES	271	7	4.81522e-05	0.00766995	HIST1H1A:HIST1H2AB:HIST1H1C:HIST1H2BC:HIST1H2AC:HIST1H2BE:HIST1H2BF:HIST1H2BG:HIST1H2AE:HIST1H2BI:HIST1H2AG:HIST1H2AH:HIST1H2AI:HIST1H2AK:HIST1H2AL:HIST1H2AM:ZSCAN12
mcv	GO_bp	GOBP_RESPONSE_TO_TOXIC_SUBSTANCE	217	7	1.15801e-05	0.0076793	SLC17A3:GPX6:GPX5:HBZ:HBM:HBA2:HBA1:HBQ1
mcv	GO_bp	GOBP_URATE_METABOLIC_PROCESS	13	3	1.1889e-05	0.0076793	LRRC16A:SLC17A1:SLC17A3
mch	GWAScatalog	Iron status biomarkers (transferrin saturation)	33	4	4.00138e-05	0.0076983	SCGN:SLC17A2:HFE:HBS1L
rbc	GO_mf	GOMF_HEMOGLOBIN_BINDING	9	2	4.78111e-05	0.00770194	HBG2:HBE1
pct	GWAScatalog	Diastolic blood pressure x smoking status (current vs non-current) interaction (2df test)	86	3	0.0001027	0.0077025	SH2B3:ATXN2:PTPN11
mch	GWAScatalog	General cognitive ability	159	7	4.18902e-05	0.00772351	SLC17A1:BTN3A2:BTN2A2:BTN3A1:BTN2A1:HMGN4:ABT1
plt	GWAScatalog	Urate levels	234	4	8.14868e-05	0.00783867	CUX2:ATXN2:NAA25:HECTD4
mcv	Canonical_Pathways	REACTOME_INFECTIOUS_DISEASE	859	11	0.000199768	0.00791388	HIST2H4A:HIST2H4B:HIST1H2AA:HIST1H2BA:HIST1H3A:HIST1H4A:HIST1H4B:HIST1H3B:HIST1H2AB:HIST1H2BB:HIST1H3C:HIST1H4C:HIST1H2BC:HIST1H2AC:HIST1H2BE:HIST1H4D:HIST1H3D:HIST1H2BF:HIST1H4E:HIST1H2BG:HIST1H2AE:HIST1H3E:HIST1H4F:HIST1H3F:HIST1H3G:HIST1H2BI:HIST1H4H:HIST1H2AG:HIST1H4I:HIST1H2AH:HIST1H2AI:HIST1H3H:HIST1H4J:HIST1H4K:HIST1H2AK:HIST1H2AL:HIST1H3I:HIST1H4L:HIST1H3J:HIST1H2AM:HIST1H2BO:HIST4H4:UBE2I
mcv	GWAScatalog	Iron status biomarkers (iron levels)	20	3	4.65549e-05	0.00792328	SCGN:HFE:HBS1L
eo	Chemical_and_Genetic_pertubation	FULCHER_INFLAMMATORY_RESPONSE_LECTIN_VS_LPS_UP	551	6	4.08245e-06	0.00796724	CCL26:CCL24:RHBDD2:LPAR1:ALOX15:CLC
eo	Chemical_and_Genetic_pertubation	BYSTROEM_CORRELATED_WITH_IL5_UP	39	3	4.67973e-06	0.00796724	PRG3:PRG2:ALOX15
mchc	GO_mf	GOMF_G_PROTEIN_COUPLED_RECEPTOR_ACTIVITY	768	6	5.87983e-05	0.00801465	OR52K2:OR52M1:OR51B2:OR51B6:OR52L1:OR56B4
baso_p	Immunologic_signatures	FOURATI_BLOOD_TWINRIX_AGE_25_83YO_RESPONDERS_VS_POOR_RESPONDERS_0DY_DN	643	11	1.56797e-06	0.00818322	FAM46A:DEFA4:DEFA1:DEFA1B:DEFA3:LARP4B:P2RY2:THRA:MPO:RAD51C:AZU1:PRTN3:ELANE
mch	Curated_gene_sets	HASLINGER_B_CLL_WITH_6Q21_DELETION	16	3	0.000103623	0.00820774	HIST1H2AC:HIST1H2BD:HIST1H2BO
baso_p	Chemical_and_Genetic_pertubation	KRIGE_RESPONSE_TO_TOSEDOSTAT_24HR_DN	957	12	1.20811e-05	0.00822726	LYST:FAM46A:CDK6:GTPBP4:P2RY2:MSI2:MRPS23:MPO:BZRAP1:AZU1:PRTN3:ELANE
hgb	Reactome	REACTOME_PKMTS_METHYLATE_HISTONE_LYSINES	46	2	0.000324289	0.00838086	HIST2H4A:HIST2H4B:HIST1H3A:HIST1H4A:HIST1H4B:HIST1H3B:HIST1H3C:HIST1H4C:HIST1H4D:HIST1H3D:HIST1H4E:HIST1H3E:HIST1H4F:HIST1H3F:HIST1H3G:HIST1H4H:HIST1H4I:HIST1H3H:HIST1H4J:HIST1H4K:HIST1H3I:HIST1H4L:HIST1H3J:HIST4H4
plt	GWAScatalog	Sarcoidosis	14	2	8.92599e-05	0.00840372	SH2B3:ATXN2
mch	Canonical_Pathways	REACTOME_APOPTOTIC_EXECUTION_PHASE	51	4	0.000225349	0.00849181	HIST1H1A:HIST1H1C:HIST1H1E:HIST1H1D
eo_p	GWAScatalog	Proteinuria and chronic kidney disease	8	2	6.99561e-05	0.00859878	SMTNL2:ALOX15
eo_p	GWAScatalog	Chronic rhinosinusitis	8	2	6.99561e-05	0.00859878	IL33:ALOX15
eo_p	GWAScatalog	Proteinuria and chronic kidney disease	8	2	6.99561e-05	0.00859878	SMTNL2:ALOX15
eo_p	GWAScatalog	Chronic rhinosinusitis	8	2	6.99561e-05	0.00859878	IL33:ALOX15
eo_p	GWAScatalog	Proteinuria and chronic kidney disease	8	2	6.99561e-05	0.00859878	SMTNL2:ALOX15
eo_p	GWAScatalog	Chronic rhinosinusitis	8	2	6.99561e-05	0.00859878	IL33:ALOX15
eo_p	GWAScatalog	Proteinuria and chronic kidney disease	8	2	6.99561e-05	0.00859878	SMTNL2:ALOX15
eo_p	GWAScatalog	Chronic rhinosinusitis	8	2	6.99561e-05	0.00859878	IL33:ALOX15
hgb	Reactome	REACTOME_NONHOMOLOGOUS_END_JOINING_NHEJ	47	2	0.000338593	0.00861589	HIST2H4A:HIST2H4B:HIST1H4A:HIST1H4B:HIST1H2BB:HIST1H4C:HIST1H4D:HIST1H4E:HIST1H4F:HIST1H4H:HIST1H4I:HIST1H4J:HIST1H4K:HIST1H4L:HIST4H4
baso_p	Curated_gene_sets	KRIGE_RESPONSE_TO_TOSEDOSTAT_24HR_DN	957	12	1.20811e-05	0.00871856	LYST:FAM46A:CDK6:GTPBP4:P2RY2:MSI2:MRPS23:MPO:BZRAP1:AZU1:PRTN3:ELANE
mch	Cancer_gene_neighborhoods	GNF2_SNRK	28	4	2.0478e-05	0.00874413	FAM65B:BTN3A2:BTN3A1:BTN3A3
mchc	GO_bp	GOBP_REGULATION_OF_BIOLOGICAL_PROCESS_INVOLVED_IN_SYMBIOTIC_INTERACTION	57	3	2.15332e-05	0.00878441	TRIM21:TRIM5:TRIM22
hgb	Curated_gene_sets	REACTOME_HDMS_DEMETHYLATE_HISTONES	24	2	8.70931e-05	0.00883859	HIST2H4A:HIST2H4B:HIST1H3A:HIST1H4A:HIST1H4B:HIST1H3B:HIST1H3C:HIST1H4C:HIST1H4D:HIST1H3D:HIST1H4E:HIST1H3E:HIST1H4F:HIST1H3F:HIST1H3G:HIST1H4H:HIST1H4I:HIST1H3H:HIST1H4J:HIST1H4K:HIST1H3I:HIST1H4L:HIST1H3J:HIST4H4
mch	Computational_gene_sets	MODULE_89	12	3	4.14108e-05	0.00888262	HIST1H1C:HIST1H1T:HIST1H2AC
rbc	GO_bp	GOBP_NERVOUS_SYSTEM_PROCESS	1429	9	1.79912e-05	0.00892209	OR52K2:OR52M1:OR51B2:OR51B6:OR52L1:OR56A4:OR56A1:OR56B4:CNGA4
rbc	GO_bp	GOBP_REGULATION_OF_VIRAL_ENTRY_INTO_HOST_CELL	44	3	1.84174e-05	0.00892209	TRIM21:TRIM5:TRIM22
mch	TF_targets	ZSCAN2_TARGET_GENES	714	14	7.2785e-05	0.00901726	LRRC16A:HIST1H2BB:HIST1H1C:HIST1H2BC:HIST1H2AC:HIST1H1E:HIST1H2BE:HIST1H2AD:HIST1H2BF:HIST1H2BG:HIST1H2BH:HIST1H2BI:HIST1H2BO:ZNF165:ZKSCAN3:DECR2:UBE2I:TELO2
mch	Curated_gene_sets	MARSON_BOUND_BY_E2F4_UNSTIMULATED	653	13	0.000115376	0.00902856	HIST2H4A:HIST2H4B:HIST1H1A:HIST1H3A:HIST1H4A:HIST1H4B:HIST1H3B:HIST1H2AB:HIST1H2BB:HIST1H3C:HIST1H4C:HIST1H2BC:HIST1H2BD:HIST1H2BE:HIST1H4D:HIST1H3D:HIST1H2BF:HIST1H4E:HIST1H2BG:HIST1H2AE:HIST1H3E:HIST1H1D:HIST1H4F:HIST1H3F:HIST1H2BH:HIST1H3G:HIST1H2BI:HIST1H4H:HIST1H2AG:HIST1H4I:HIST1H2AH:HIST1H2AI:HIST1H3H:HIST1H4J:HIST1H4K:HIST1H2AK:HIST1H2AL:HIST1H3I:HIST1H4L:HIST1H3J:HIST1H2AM:HIST1H2BO:HIST4H4:RPUSD1:CHTF18
plt	GWAScatalog	Coronary artery disease	482	5	9.83896e-05	0.00907029	CUX2:SH2B3:ATXN2:ACAD10:NAA25
eo_p	GWAScatalog	Estimated glomerular filtration rate	458	6	7.73998e-05	0.00925659	POR:ATXN2:ACAD10:ALDH2:TMEM116:NAA25
eo_p	GWAScatalog	Estimated glomerular filtration rate	458	6	7.73998e-05	0.00925659	POR:ATXN2:ACAD10:ALDH2:TMEM116:NAA25
eo_p	GWAScatalog	Estimated glomerular filtration rate	458	6	7.73998e-05	0.00925659	POR:ATXN2:ACAD10:ALDH2:TMEM116:NAA25
eo_p	GWAScatalog	Estimated glomerular filtration rate	458	6	7.73998e-05	0.00925659	POR:ATXN2:ACAD10:ALDH2:TMEM116:NAA25
hgb	Reactome	REACTOME_CELL_CYCLE	637	4	0.000370658	0.00928891	HIST2H4A:HIST2H4B:HIST1H3A:HIST1H4A:HIST1H4B:HIST1H3B:HIST1H2AB:HIST1H2BB:HIST1H3C:HIST1H4C:HIST1H4D:HIST1H3D:HIST1H4E:HIST1H2AE:HIST1H3E:HIST1H4F:HIST1H3F:HIST1H3G:HIST1H4H:HIST1H4I:HIST1H3H:HIST1H4J:HIST1H4K:HIST1H3I:HIST1H4L:HIST1H3J:HIST4H4
mchc	Cell_type_signature	DESCARTES_FETAL_HEART_ERYTHROBLASTS	254	4	8.92936e-05	0.00938741	HBG2:TRIM22:HBM:HBA2:HBA1
mchc	Cell_type_signature	DESCARTES_FETAL_STOMACH_ERYTHROBLASTS	92	3	9.0481e-05	0.00938741	HBG2:HBM:HBA2:HBA1
mchc	Cell_type_signature	HU_FETAL_RETINA_BLOOD	264	4	0.000103673	0.00956094	HBG2:HBE1:HBM:HBA2:HBA1
hgb	Reactome	REACTOME_APOPTOTIC_EXECUTION_PHASE	51	2	0.000398843	0.00984607	HIST1H1A:HIST1H1C
hgb	GO_bp	GOBP_CHROMOSOME_ORGANIZATION	581	5	1.15374e-05	0.00993628	HIST2H4A:HIST2H4B:HIST1H1A:HIST1H3A:HIST1H4A:HIST1H4B:HIST1H3B:HIST1H3C:HIST1H1C:HIST1H4C:HIST1H1T:HIST1H4D:HIST1H3D:HIST1H4E:HIST1H3E:HIST1H4F:HIST1H3F:HIST1H3G:HIST1H4H:HIST1H4I:HIST1H3H:HIST1H4J:HIST1H4K:HIST1H3I:HIST1H4L:HIST1H3J:HIST4H4
mcv	GWAScatalog	Mean spheric corpuscular volume	496	9	6.07146e-05	0.00995046	HFE:USP49:HBS1L:CHURC1-FNTB:FNTB:MAX:NPRL3:HBQ1:LUC7L:PDIA2
baso_p	Cell_type_signature	DESCARTES_FETAL_LIVER_HEMATOPOIETIC_STEM_CELLS	25	3	4.80282e-05	0.00996586	MPO:AZU1:PRTN3
hgb	GO_mf	GOMF_CHROMATIN_DNA_BINDING	112	3	3.38306e-05	0.00999131	HIST1H1A:HIST1H1C:HIST1H1T
mch	GWAScatalog	Iron status biomarkers (total iron binding capacity)	36	4	5.68271e-05	0.0100584	SCGN:SLC17A2:HFE:HBS1L
baso_p	Positional_gene_sets	chr21q22	174	5	0.000134807	0.0101105	DOPEY2:SIM2:HLCS:DYRK1A:KCNJ6
baso_p	GO_bp	GOBP_CELL_KILLING	177	6	1.07921e-05	0.0104562	LYST:DEFA4:DEFA1:DEFA1B:DEFA3:DEFA5:AZU1:ELANE
pct	GWAScatalog	Systolic blood pressure x smoking status (current vs non-current) interaction (2df test)	96	3	0.000142403	0.0105022	SH2B3:ATXN2:PTPN11
hgb	Reactome	REACTOME_SIGNALING_BY_RHO_GTPASES_MIRO_GTPASES_AND_RHOBTB3	666	4	0.000439156	0.0106818	HIST2H4A:HIST2H4B:HIST1H3A:HIST1H4A:HIST1H4B:HIST1H3B:HIST1H2AB:HIST1H2BB:HIST1H3C:HIST1H4C:HIST1H4D:HIST1H3D:HIST1H4E:HIST1H2AE:HIST1H3E:HIST1H4F:HIST1H3F:HIST1H3G:HIST1H4H:HIST1H4I:HIST1H3H:HIST1H4J:HIST1H4K:HIST1H3I:HIST1H4L:HIST1H3J:HIST4H4
eo	GWAScatalog	Chronic rhinosinusitis	8	2	1.93564e-05	0.0107065	IL33:ALOX15
eo	GWAScatalog	Proteinuria and chronic kidney disease	8	2	1.93564e-05	0.0107065	SMTNL2:ALOX15
pct	GWAScatalog	hemolysis of donated blood (osmotic)	17	2	0.000147871	0.0107267	BRAP:ALDH2
mch	Curated_gene_sets	REACTOME_SIGNALING_BY_RHO_GTPASES_MIRO_GTPASES_AND_RHOBTB3	666	13	0.000140271	0.010846	HIST2H4A:HIST2H4B:HIST1H2BA:HIST1H3A:HIST1H4A:HIST1H4B:HIST1H3B:HIST1H2AB:HIST1H2BB:HIST1H3C:HIST1H4C:HIST1H2BC:HIST1H2AC:HIST1H2BD:HIST1H2BE:HIST1H4D:HIST1H3D:HIST1H2AD:HIST1H2BF:HIST1H4E:HIST1H2BG:HIST1H2AE:HIST1H3E:HIST1H4F:HIST1H3F:HIST1H2BH:HIST1H3G:HIST1H2BI:HIST1H4H:HIST1H4I:HIST1H3H:HIST1H4J:HIST1H4K:HIST1H3I:HIST1H4L:HIST1H3J:HIST1H2BO:HIST4H4:ARHGDIG:RHOT2
mch	Curated_gene_sets	REACTOME_INFECTIOUS_DISEASE	859	15	0.000144049	0.011007	HIST2H4A:HIST2H4B:HIST1H2AA:HIST1H2BA:HIST1H3A:HIST1H4A:HIST1H4B:HIST1H3B:HIST1H2AB:HIST1H2BB:HIST1H3C:HIST1H4C:HIST1H2BC:HIST1H2AC:HIST1H2BD:HIST1H2BE:HIST1H4D:HIST1H3D:HIST1H2AD:HIST1H2BF:HIST1H4E:HIST1H2BG:HIST1H2AE:HIST1H3E:HIST1H4F:HIST1H3F:HIST1H2BH:HIST1H3G:HIST1H2BI:HIST1H4H:HIST1H2AG:HIST1H4I:HIST1H2AH:HIST1H2AI:HIST1H3H:HIST1H4J:HIST1H4K:HIST1H2AK:HIST1H2AL:HIST1H3I:HIST1H4L:HIST1H3J:HIST1H2AM:HIST1H2BO:HIST4H4:GNG13:UBE2I
plt	GWAScatalog	Crohn's disease	505	5	0.000122527	0.0110649	SH2B3:ATXN2:BRAP:ACAD10:NAA25
mcv	GWAScatalog	Urinary metabolite modules (eigenmetabolites) in chronic kidney disease	23	3	7.1775e-05	0.011343	SLC17A4:SLC17A1:SLC17A3
baso_p	GO_bp	GOBP_ANTIBACTERIAL_HUMORAL_RESPONSE	51	4	1.32797e-05	0.0114368	DEFA4:DEFA1:DEFA1B:DEFA3:DEFA5:ELANE
mcv	Computational_gene_sets	MODULE_189	21	3	5.41764e-05	0.0116208	HIST1H1A:HIST1H1C:HIST1H2AC
mcv	Curated_gene_sets	REACTOME_PROTEIN_UBIQUITINATION	74	4	0.000137897	0.0116317	HIST1H2BA:HIST1H2BB:HIST1H2BC:HIST1H2BE:HIST1H2BF:HIST1H2BG:HIST1H2BI:HIST1H2BO
pct	GWAScatalog	Parental lifespan	18	2	0.000166248	0.0116769	ATXN2:BRAP
pct	GWAScatalog	Parental longevity (father's attained age)	18	2	0.000166248	0.0116769	SH2B3:ATXN2
mch	GO_bp	GOBP_CELLULAR_OXIDANT_DETOXIFICATION	92	6	1.66791e-05	0.0117527	GPX6:GPX5:HBZ:HBM:HBA2:HBA1:HBQ1
plt	GWAScatalog	Retinal vascular caliber	17	2	0.000133156	0.0117843	SH2B3:ATXN2
mcv	Curated_gene_sets	REACTOME_RNA_POLYMERASE_II_TRANSCRIPTION	1291	14	0.00014253	0.0118683	HIST2H4A:HIST2H4B:HIST1H2BA:HIST1H3A:HIST1H4A:HIST1H4B:HIST1H3B:HIST1H2AB:HIST1H2BB:HIST1H3C:HIST1H4C:HIST1H2BC:HIST1H2AC:HIST1H2BE:HIST1H4D:HIST1H3D:HIST1H2BF:HIST1H4E:HIST1H2BG:HIST1H2AE:HIST1H3E:HIST1H4F:HIST1H3F:HIST1H3G:HIST1H2BI:HIST1H4H:HIST1H4I:HIST1H3H:HIST1H4J:HIST1H4K:HIST1H3I:HIST1H4L:HIST1H3J:HIST1H2BO:ZKSCAN8:ZKSCAN3:HIST4H4:MAX:AXIN1:STUB1:UBE2I
mcv	Canonical_Pathways	REACTOME_UCH_PROTEINASES	91	4	0.000306168	0.0119754	HIST1H2AA:HIST1H2AB:HIST1H2AC:HIST1H2AE:HIST1H2AG:HIST1H2AH:HIST1H2AI:HIST1H2AK:HIST1H2AL:HIST1H2AM
rdw_cv	GWAScatalog	Hemoglobin levels	304	5	2.9782e-05	0.0119805	TRIM58:HBZ:HBM:HBA2:HBA1:HBQ1
eo	GO_mf	GOMF_CCR3_CHEMOKINE_RECEPTOR_BINDING	5	2	6.92343e-06	0.0122683	CCL26:CCL24
hgb	Reactome	REACTOME_DNA_DOUBLE_STRAND_BREAK_RESPONSE	58	2	0.000515922	0.0123672	HIST2H4A:HIST2H4B:HIST1H4A:HIST1H4B:HIST1H2BB:HIST1H4C:HIST1H4D:HIST1H4E:HIST1H4F:HIST1H4H:HIST1H4I:HIST1H4J:HIST1H4K:HIST1H4L:HIST4H4
rbc	GO_bp	GOBP_ONE_CARBON_COMPOUND_TRANSPORT	50	3	2.71312e-05	0.0123702	HBG2:HBE1:HBA2:HBA1
eo_p	GWAScatalog	Asthma onset (childhood vs adult)	58	3	0.000109952	0.0127309	IL33:ATXN2:BRAP
eo_p	GWAScatalog	Renal overload gout	10	2	0.000112204	0.0127309	ACAD10:ALDH2
eo_p	GWAScatalog	Asthma onset (childhood vs adult)	58	3	0.000109952	0.0127309	IL33:ATXN2:BRAP
eo_p	GWAScatalog	Renal overload gout	10	2	0.000112204	0.0127309	ACAD10:ALDH2
eo_p	GWAScatalog	Asthma onset (childhood vs adult)	58	3	0.000109952	0.0127309	IL33:ATXN2:BRAP
eo_p	GWAScatalog	Renal overload gout	10	2	0.000112204	0.0127309	ACAD10:ALDH2
eo_p	GWAScatalog	Asthma onset (childhood vs adult)	58	3	0.000109952	0.0127309	IL33:ATXN2:BRAP
eo_p	GWAScatalog	Renal overload gout	10	2	0.000112204	0.0127309	ACAD10:ALDH2
plt	GWAScatalog	Parental longevity (father's attained age)	18	2	0.000149709	0.0127397	SH2B3:ATXN2
plt	GWAScatalog	Parental lifespan	18	2	0.000149709	0.0127397	ATXN2:BRAP
mcv	GWAScatalog	Red cell distribution width	401	8	8.36783e-05	0.0127681	SLC17A2:HFE:HBS1L:HBM:HBA2:HBA1:HBQ1:LUC7L:AXIN1
mcv	GWAScatalog	High light scatter reticulocyte count	403	8	8.66224e-05	0.0127768	HFE:HBS1L:CHURC1-FNTB:FNTB:MAX:NPRL3:HBM:HBA2:HBA1:LUC7L
pct	GWAScatalog	Renal underexcretion gout	19	2	0.000185687	0.0128385	CUX2:ALDH2
mscv	GO_bp	GOBP_SENSORY_PERCEPTION	916	6	1.00254e-05	0.0129512	OR10K1:OR10R2:OR6Y1:OR6P1:OR10X1:OR10Z1
mcv	Curated_gene_sets	REACTOME_G2_M_CHECKPOINTS	144	5	0.000158416	0.0130242	HIST2H4A:HIST2H4B:HIST1H2BA:HIST1H4A:HIST1H4B:HIST1H2BB:HIST1H4C:HIST1H2BC:HIST1H2BE:HIST1H4D:HIST1H2BF:HIST1H4E:HIST1H2BG:HIST1H4F:HIST1H2BI:HIST1H4H:HIST1H4I:HIST1H4J:HIST1H4K:HIST1H4L:HIST1H2BO:HIST4H4
mcv	GWAScatalog	Hepcidin/ferritin ratio	25	3	9.27425e-05	0.0132383	SLC17A3:HFE:ZNF165
mcv	Computational_gene_sets	MODULE_127	24	3	8.18207e-05	0.0132622	HIST1H1A:HIST1H1C:HIST1H2AC
mcv	Computational_gene_sets	MODULE_421	25	3	9.27425e-05	0.0132622	HIST1H1C:HIST1H2AC:ANXA1
mch	Curated_gene_sets	DURCHDEWALD_SKIN_CARCINOGENESIS_UP	89	5	0.000176691	0.0133443	HIST1H2BB:HIST1H1E:HIST1H2BD:HIST1H2BH:HIST1H2BO
rdw_cv	Cell_type_signature	DESCARTES_FETAL_HEART_MEGAKARYOCYTES	90	3	0.000180738	0.0136375	TRIM58:NT5C3A:PSTPIP2
baso_p	Chemical_and_Genetic_pertubation	CHEOK_RESPONSE_TO_HD_MTX_UP	20	3	2.40463e-05	0.0136463	DEFA4:MPO:AZU1
rbc	GO_mf	GOMF_ORGANIC_ACID_BINDING	207	4	9.30461e-05	0.0137398	HBG2:HBE1:HBM:HBA2:HBA1
plt	GWAScatalog	Inflammatory bowel disease	538	5	0.000164853	0.0137637	SH2B3:ATXN2:BRAP:ACAD10:NAA25
rbc	Cell_type_signature	DESCARTES_MAIN_FETAL_ERYTHROBLASTS	211	4	0.000100193	0.0138601	HBG2:HBE1:HBM:HBA2:HBA1
rdw_cv	GWAScatalog	Hemoglobin	322	5	3.92032e-05	0.0138701	TRIM58:HBZ:HBM:HBQ1:C18orf25
rdw_cv	GWAScatalog	Brain imaging in schizophrenia (dorsolateral prefrontal cortex interaction)	8	2	4.07484e-05	0.0138701	CTXN3:SLC12A2
pct	GWAScatalog	Myeloproliferative neoplasms	20	2	0.000206186	0.0140365	SH2B3:ATXN2
mcv	GWAScatalog	Glycated hemoglobin levels	131	5	0.000101545	0.0140418	HFE:GPX6:HBS1L:HBM:RGS11
hgb	Computational_gene_sets	MODULE_189	21	2	6.63306e-05	0.0142279	HIST1H1A:HIST1H1C
mchc	Cell_type_signature	DESCARTES_FETAL_MUSCLE_ERYTHROBLASTS	115	3	0.000175438	0.0145613	HBG2:HBM:HBA2:HBA1
mch	Curated_gene_sets	REACTOME_UCH_PROTEINASES	91	5	0.000196136	0.0146426	HIST1H2AA:HIST1H2AB:HIST1H2AC:HIST1H2AD:HIST1H2AE:HIST1H2AG:HIST1H2AH:HIST1H2AI:HIST1H2AK:HIST1H2AL:HIST1H2AM
hgb	Computational_gene_sets	MODULE_127	24	2	8.70931e-05	0.0149452	HIST1H1A:HIST1H1C
rdw_cv	GO_bp	GOBP_CELLULAR_RESPONSE_TO_TOXIC_SUBSTANCE	116	4	1.15921e-05	0.0149751	HBZ:HBM:HBA2:HBA1:HBQ1
hgb	Reactome	REACTOME_DNA_REPAIR	302	3	0.000634361	0.014989	HIST2H4A:HIST2H4B:HIST1H4A:HIST1H4B:HIST1H2AB:HIST1H2BB:HIST1H4C:HIST1H4D:HIST1H4E:HIST1H2AE:HIST1H4F:HIST1H4H:HIST1H4I:HIST1H4J:HIST1H4K:HIST1H4L:HIST4H4
rbc	GO_bp	GOBP_G_PROTEIN_COUPLED_RECEPTOR_SIGNALING_PATHWAY	1172	8	3.49219e-05	0.0150377	OR52K2:OR52M1:OR51B2:OR51B6:OR52L1:OR56A4:OR56A1:OR56B4
eo	Curated_gene_sets	FULCHER_INFLAMMATORY_RESPONSE_LECTIN_VS_LPS_UP	551	6	4.08245e-06	0.0151974	CCL26:CCL24:RHBDD2:LPAR1:ALOX15:CLC
eo	Curated_gene_sets	BYSTROEM_CORRELATED_WITH_IL5_UP	39	3	4.67973e-06	0.0151974	PRG3:PRG2:ALOX15
plt	GWAScatalog	Myeloproliferative neoplasms	20	2	0.000185687	0.015216	SH2B3:ATXN2
mch	GO_bp	GOBP_HYDROGEN_PEROXIDE_CATABOLIC_PROCESS	29	4	2.36476e-05	0.0152744	HBZ:HBM:HBA2:HBA1:HBQ1
hgb	Canonical_Pathways	REACTOME_PKMTS_METHYLATE_HISTONE_LYSINES	46	2	0.000324289	0.0154162	HIST2H4A:HIST2H4B:HIST1H3A:HIST1H4A:HIST1H4B:HIST1H3B:HIST1H3C:HIST1H4C:HIST1H4D:HIST1H3D:HIST1H4E:HIST1H3E:HIST1H4F:HIST1H3F:HIST1H3G:HIST1H4H:HIST1H4I:HIST1H3H:HIST1H4J:HIST1H4K:HIST1H3I:HIST1H4L:HIST1H3J:HIST4H4
hgb	Cell_type_signature	HE_LIM_SUN_FETAL_LUNG_C4_CYCLING_NK_CELL	641	5	1.85802e-05	0.0154215	HIST2H4A:HIST2H4B:HIST1H1A:HIST1H3A:HIST1H4A:HIST1H4B:HIST1H3B:HIST1H2AB:HIST1H2BB:HIST1H3C:HIST1H4C:HIST1H4D:HIST1H3D:HIST1H4E:HIST1H2AE:HIST1H3E:HIST1H4F:HIST1H3F:HIST1H3G:HIST1H4H:HIST1H4I:HIST1H3H:HIST1H4J:HIST1H4K:HIST1H3I:HIST1H4L:HIST1H3J:HIST4H4
baso_p	Curated_gene_sets	CHEOK_RESPONSE_TO_HD_MTX_UP	20	3	2.40463e-05	0.0156181	DEFA4:MPO:AZU1
hgb	Curated_gene_sets	REACTOME_CELL_CYCLE_MITOTIC	509	4	0.000156783	0.0156663	HIST2H4A:HIST2H4B:HIST1H3A:HIST1H4A:HIST1H4B:HIST1H3B:HIST1H2AB:HIST1H2BB:HIST1H3C:HIST1H4C:HIST1H4D:HIST1H3D:HIST1H4E:HIST1H2AE:HIST1H3E:HIST1H4F:HIST1H3F:HIST1H3G:HIST1H4H:HIST1H4I:HIST1H3H:HIST1H4J:HIST1H4K:HIST1H3I:HIST1H4L:HIST1H3J:HIST4H4
plt	GWAScatalog	Hypertension	113	3	0.000196923	0.0158434	CUX2:ATXN2:HECTD4
hgb	Canonical_Pathways	REACTOME_NONHOMOLOGOUS_END_JOINING_NHEJ	47	2	0.000338593	0.0158523	HIST2H4A:HIST2H4B:HIST1H4A:HIST1H4B:HIST1H2BB:HIST1H4C:HIST1H4D:HIST1H4E:HIST1H4F:HIST1H4H:HIST1H4I:HIST1H4J:HIST1H4K:HIST1H4L:HIST4H4
mcv	Curated_gene_sets	REACTOME_INFECTIOUS_DISEASE	859	11	0.000199768	0.0162186	HIST2H4A:HIST2H4B:HIST1H2AA:HIST1H2BA:HIST1H3A:HIST1H4A:HIST1H4B:HIST1H3B:HIST1H2AB:HIST1H2BB:HIST1H3C:HIST1H4C:HIST1H2BC:HIST1H2AC:HIST1H2BE:HIST1H4D:HIST1H3D:HIST1H2BF:HIST1H4E:HIST1H2BG:HIST1H2AE:HIST1H3E:HIST1H4F:HIST1H3F:HIST1H3G:HIST1H2BI:HIST1H4H:HIST1H2AG:HIST1H4I:HIST1H2AH:HIST1H2AI:HIST1H3H:HIST1H4J:HIST1H4K:HIST1H2AK:HIST1H2AL:HIST1H3I:HIST1H4L:HIST1H3J:HIST1H2AM:HIST1H2BO:HIST4H4:UBE2I
rbc	GO_bp	GOBP_REGULATION_OF_BIOLOGICAL_PROCESS_INVOLVED_IN_SYMBIOTIC_INTERACTION	57	3	4.02865e-05	0.0164348	TRIM21:TRIM5:TRIM22
hlr	GWAScatalog	Cerebral cortical growth	4	2	1.12482e-05	0.016591	SH3GL2:ADAMTSL1
hlr	GWAScatalog	Prion diseases	4	2	1.12482e-05	0.016591	ZBTB38:RASA2
mch	Curated_gene_sets	REACTOME_APOPTOTIC_EXECUTION_PHASE	51	4	0.000225349	0.0166323	HIST1H1A:HIST1H1C:HIST1H1E:HIST1H1D
mch	Curated_gene_sets	IBRAHIM_NRF2_DOWN	147	6	0.00022795	0.0166352	HIST2H4A:HIST2H4B:HIST1H4A:HIST1H4B:HIST1H4C:HIST1H2AC:HIST1H4D:HIST1H4E:HIST1H4F:HIST1H4H:HIST1H4I:HIST1H4J:HIST1H4K:HIST1H4L:HIST4H4:C16orf13:WDR90:RHOT2:CHTF18
rdw_cv	GO_bp	GOBP_DETOXIFICATION	124	4	1.50887e-05	0.0167075	HBZ:HBM:HBA2:HBA1:HBQ1
pct	GWAScatalog	Parental longevity (combined parental attained age	22	2	0.000250355	0.0167852	SH2B3:ATXN2
hgb	Canonical_Pathways	REACTOME_CELL_CYCLE	637	4	0.000370658	0.0170945	HIST2H4A:HIST2H4B:HIST1H3A:HIST1H4A:HIST1H4B:HIST1H3B:HIST1H2AB:HIST1H2BB:HIST1H3C:HIST1H4C:HIST1H4D:HIST1H3D:HIST1H4E:HIST1H2AE:HIST1H3E:HIST1H4F:HIST1H3F:HIST1H3G:HIST1H4H:HIST1H4I:HIST1H3H:HIST1H4J:HIST1H4K:HIST1H3I:HIST1H4L:HIST1H3J:HIST4H4
pct	GWAScatalog	Psoriasis	118	3	0.000262044	0.0173066	BRAP:ALDH2:MAPKAPK5
plt	GWAScatalog	Hemoglobin levels	304	4	0.00022315	0.0175045	CCDC63:CUX2:SH2B3:TUBB1
plt	GWAScatalog	Parental longevity (combined parental attained age	22	2	0.000225481	0.0175045	SH2B3:ATXN2
mch	GWAScatalog	Feeling guilty	16	3	0.000103623	0.0176359	SCGN:SLC17A4:HFE
eo_p	GWAScatalog	Gout (combined type)	12	2	0.000164236	0.0177255	ALDH2:NAA25
eo_p	GWAScatalog	Nasal polyps	12	2	0.000164236	0.0177255	IL33:ALOX15
eo_p	GWAScatalog	Gout (combined type)	12	2	0.000164236	0.0177255	ALDH2:NAA25
eo_p	GWAScatalog	Nasal polyps	12	2	0.000164236	0.0177255	IL33:ALOX15
eo_p	GWAScatalog	Gout (combined type)	12	2	0.000164236	0.0177255	ALDH2:NAA25
eo_p	GWAScatalog	Nasal polyps	12	2	0.000164236	0.0177255	IL33:ALOX15
eo_p	GWAScatalog	Gout (combined type)	12	2	0.000164236	0.0177255	ALDH2:NAA25
eo_p	GWAScatalog	Nasal polyps	12	2	0.000164236	0.0177255	IL33:ALOX15
mcv	GO_cc	GOCC_CHROMOSOME_CENTROMERIC_CORE_DOMAIN	5	2	0.000123092	0.0177429	HIST2H4A:HIST2H4B:HIST1H4A:HIST1H4B:HIST1H2AB:HIST1H4C:HIST1H4D:HIST1H4E:HIST1H2AE:HIST1H4F:HIST1H4H:HIST1H4I:HIST1H4J:HIST1H4K:HIST1H4L:HIST4H4
pct	GWAScatalog	Smoking behaviour (cigarettes smoked per day)	23	2	0.000274022	0.0178316	CUX2:ALDH2
mchc	GO_bp	GOBP_RESPONSE_TO_TOXIC_SUBSTANCE	217	4	4.84483e-05	0.017882	HBG2:HBE1:HBM:HBA2:HBA1
mchc	GO_bp	GOBP_REACTIVE_OXYGEN_SPECIES_METABOLIC_PROCESS	217	4	4.84483e-05	0.017882	HBG2:HBE1:HBM:HBA2:HBA1
hgb	Canonical_Pathways	REACTOME_APOPTOTIC_EXECUTION_PHASE	51	2	0.000398843	0.0181239	HIST1H1A:HIST1H1C
mch	GWAScatalog	Small cell lung carcinoma	43	4	0.000115363	0.0189067	BTN3A1:HMGN4:ABT1:ZNF322
mcv	GO_bp	GOBP_HYDROGEN_PEROXIDE_METABOLIC_PROCESS	51	4	3.18383e-05	0.018983	HBZ:HBM:HBA2:HBA1:HBQ1
mch	Reactome	REACTOME_CELL_CYCLE_CHECKPOINTS	265	7	0.000952288	0.0192083	HIST2H4A:HIST2H4B:HIST1H2BA:HIST1H4A:HIST1H4B:HIST1H2BB:HIST1H4C:HIST1H2BC:HIST1H2BD:HIST1H2BE:HIST1H4D:HIST1H2BF:HIST1H4E:HIST1H2BG:HIST1H4F:HIST1H2BH:HIST1H2BI:HIST1H4H:HIST1H4I:HIST1H4J:HIST1H4K:HIST1H4L:HIST1H2BO:HIST4H4
mchc	GWAScatalog	Beta thalassemia/hemoglobin E disease	6	2	1.32306e-05	0.0195152	HBG2:HBE1
hgb	Reactome	REACTOME_G2_M_DNA_DAMAGE_CHECKPOINT	74	2	0.000838677	0.0195376	HIST2H4A:HIST2H4B:HIST1H4A:HIST1H4B:HIST1H2BB:HIST1H4C:HIST1H4D:HIST1H4E:HIST1H4F:HIST1H4H:HIST1H4I:HIST1H4J:HIST1H4K:HIST1H4L:HIST4H4
hgb	Canonical_Pathways	REACTOME_SIGNALING_BY_RHO_GTPASES_MIRO_GTPASES_AND_RHOBTB3	666	4	0.000439156	0.0196666	HIST2H4A:HIST2H4B:HIST1H3A:HIST1H4A:HIST1H4B:HIST1H3B:HIST1H2AB:HIST1H2BB:HIST1H3C:HIST1H4C:HIST1H4D:HIST1H3D:HIST1H4E:HIST1H2AE:HIST1H3E:HIST1H4F:HIST1H3F:HIST1H3G:HIST1H4H:HIST1H4I:HIST1H3H:HIST1H4J:HIST1H4K:HIST1H3I:HIST1H4L:HIST1H3J:HIST4H4
mcv	Reactome	REACTOME_APOPTOSIS_INDUCED_DNA_FRAGMENTATION	13	2	0.000942671	0.0197364	HIST1H1A:HIST1H1C
rbc	Cell_type_signature	DESCARTES_FETAL_STOMACH_ERYTHROBLASTS	92	3	0.000168331	0.0199592	HBG2:HBM:HBA2:HBA1
pct	GWAScatalog	Aspartate aminotransferase levels	315	4	0.000315251	0.0202172	CUX2:SH2B3:ALDH2:CYP4F2
hgb	Reactome	REACTOME_PROCESSING_OF_DNA_DOUBLE_STRAND_BREAK_ENDS	76	2	0.000884371	0.020316	HIST2H4A:HIST2H4B:HIST1H4A:HIST1H4B:HIST1H2BB:HIST1H4C:HIST1H4D:HIST1H4E:HIST1H4F:HIST1H4H:HIST1H4I:HIST1H4J:HIST1H4K:HIST1H4L:HIST4H4
plt	GWAScatalog	Peripheral artery disease	24	2	0.000269078	0.0205288	SH2B3:ATXN2
hlr	GWAScatalog	Midgestational circulating levels of PBDEs	5	2	1.87308e-05	0.0207209	SH3GL2:ADAMTSL1
rbc	Cell_type_signature	DESCARTES_FETAL_HEART_ERYTHROBLASTS	254	4	0.000204482	0.021215	HBG2:TRIM22:HBM:HBA2:HBA1
baso_p	GO_cc	GOCC_SECRETORY_GRANULE	835	10	0.000105874	0.0213654	DEFA4:DEFA1:DEFA1B:DEFA3:DEFA5:IQGAP1:PSMD3:EPX:MPO:AZU1:PRTN3:ELANE
mpv	GWAScatalog	Reticulocyte count	380	5	5.37942e-05	0.0216399	ARHGEF3:IQGAP2:TMEM120B:RHOF:TUBB1
baso_p	GO_bp	GOBP_INNATE_IMMUNE_RESPONSE_IN_MUCOSA	21	3	2.79975e-05	0.0217009	DEFA4:DEFA1:DEFA1B:DEFA3:DEFA5
rbc	Cell_type_signature	HU_FETAL_RETINA_BLOOD	264	4	0.000237004	0.021857	HBG2:HBE1:HBM:HBA2:HBA1
mscv	GO_mf	GOMF_ODORANT_BINDING	105	3	3.70315e-05	0.0218733	OR10K1:OR10R2:OR10Z1
baso_p	Chemical_and_Genetic_pertubation	NIKOLSKY_BREAST_CANCER_7Q21_Q22_AMPLICON	70	4	4.68143e-05	0.0222631	PEX1:RBM48:FAM133B:CDK6
baso_p	Chemical_and_Genetic_pertubation	TCGA_GLIOBLASTOMA_COPY_NUMBER_UP	72	4	5.23068e-05	0.0222631	PEX1:RBM48:FAM133B:CDK6
eo	GWAScatalog	Nasal polyps	12	2	4.55344e-05	0.0223878	IL33:ALOX15
mcv	GWAScatalog	Sleep duration (short sleep)	78	4	0.000169143	0.0226805	ZSCAN31:ZKSCAN3:ZSCAN12:USP49
hgb	Canonical_Pathways	REACTOME_DNA_DOUBLE_STRAND_BREAK_RESPONSE	58	2	0.000515922	0.0227743	HIST2H4A:HIST2H4B:HIST1H4A:HIST1H4B:HIST1H2BB:HIST1H4C:HIST1H4D:HIST1H4E:HIST1H4F:HIST1H4H:HIST1H4I:HIST1H4J:HIST1H4K:HIST1H4L:HIST4H4
plt	GWAScatalog	Glycated hemoglobin levels	131	3	0.000304396	0.0228297	SH2B3:ATXN2:NAA25
mchc	Reactome	REACTOME_INTERFERON_GAMMA_SIGNALING	71	3	4.17071e-05	0.0229945	TRIM21:TRIM5:TRIM22
mscv	GWAScatalog	Red blood cell traits	69	3	1.04864e-05	0.0232012	OR6Y1:OR10Z1:SPTA1
eo_p	GWAScatalog	Sarcoidosis	14	2	0.000225993	0.02381	CCL24:ATXN2
eo_p	GWAScatalog	Sarcoidosis	14	2	0.000225993	0.02381	CCL24:ATXN2
eo_p	GWAScatalog	Sarcoidosis	14	2	0.000225993	0.02381	CCL24:ATXN2
eo_p	GWAScatalog	Sarcoidosis	14	2	0.000225993	0.02381	CCL24:ATXN2
pct	GWAScatalog	Mean arterial pressure x alcohol consumption (light vs heavy) interaction (2df test)	27	2	0.000379186	0.02397	SH2B3:BRAP
mchc	GO_bp	GOBP_SUPPRESSION_OF_VIRAL_RELEASE_BY_HOST	13	2	6.85236e-05	0.0241421	TRIM21:TRIM5
mcv	Curated_gene_sets	REACTOME_UCH_PROTEINASES	91	4	0.000306168	0.0245501	HIST1H2AA:HIST1H2AB:HIST1H2AC:HIST1H2AE:HIST1H2AG:HIST1H2AH:HIST1H2AI:HIST1H2AK:HIST1H2AL:HIST1H2AM
rdw_cv	GO_mf	GOMF_ORGANIC_ACID_BINDING	207	4	0.000111657	0.0247321	HBZ:HBM:HBA2:HBA1:HBQ1
plt	GWAScatalog	Mean arterial pressure x alcohol consumption (light vs heavy) interaction (2df test)	27	2	0.000341573	0.025191	SH2B3:BRAP
rdw_cv	Cell_type_signature	DESCARTES_FETAL_MUSCLE_ERYTHROBLASTS	115	3	0.000372278	0.0257492	HBZ:HBM:HBA2:HBA1
mch	TF_targets	PSMB5_TARGET_GENES	209	7	0.000231009	0.0257575	HIST1H1C:HIST1H2BC:HIST1H2AC:HIST1H1E:HIST1H2BE:HIST1H2AD:HIST1H2BF:HIST1H2BG:HIST1H2BI:HIST1H2AG:HIST1H2AH:HIST1H2AI:HIST1H2AK:HIST1H2AL:HIST1H2AM:HIST1H2BO
mch	Cancer_modules	MODULE_189	21	3	0.000240911	0.0259581	HIST1H1A:HIST1H1C:HIST1H2AC
hgb	Reactome	REACTOME_INFECTIOUS_DISEASE	859	4	0.00114741	0.0259975	HIST2H4A:HIST2H4B:HIST1H3A:HIST1H4A:HIST1H4B:HIST1H3B:HIST1H2AB:HIST1H2BB:HIST1H3C:HIST1H4C:HIST1H4D:HIST1H3D:HIST1H4E:HIST1H2AE:HIST1H3E:HIST1H4F:HIST1H3F:HIST1H3G:HIST1H4H:HIST1H4I:HIST1H3H:HIST1H4J:HIST1H4K:HIST1H3I:HIST1H4L:HIST1H3J:HIST4H4
mch	Chemical_and_Genetic_pertubation	HADDAD_B_LYMPHOCYTE_PROGENITOR	248	9	1.53777e-05	0.0261805	TRIM38:HIST1H1C:HIST1H2AC:HIST1H1E:HIST1H2BD:HIST1H2BH:BTN2A1:ZSCAN16:LMF1
mch	Reactome	REACTOME_RNA_POLYMERASE_II_TRANSCRIPTION	1291	17	0.00133793	0.0266619	HIST2H4A:HIST2H4B:HIST1H2BA:HIST1H3A:HIST1H4A:HIST1H4B:HIST1H3B:HIST1H2AB:HIST1H2BB:HIST1H3C:HIST1H4C:HIST1H2BC:HIST1H2AC:HIST1H2BD:HIST1H2BE:HIST1H4D:HIST1H3D:HIST1H2AD:HIST1H2BF:HIST1H4E:HIST1H2BG:HIST1H2AE:HIST1H3E:HIST1H4F:HIST1H3F:HIST1H2BH:HIST1H3G:HIST1H2BI:HIST1H4H:HIST1H4I:HIST1H3H:HIST1H4J:HIST1H4K:HIST1H3I:HIST1H4L:HIST1H3J:HIST1H2BO:ZKSCAN8:ZKSCAN3:HIST4H4:MAX:AXIN1:STUB1:UBE2I
eo_p	GWAScatalog	Hypertrophic cardiomyopathy (sarcomere positive)	15	2	0.0002605	0.0268073	TNKS1BP1:P2RX3
eo_p	GWAScatalog	Hypertrophic cardiomyopathy (sarcomere positive)	15	2	0.0002605	0.0268073	TNKS1BP1:P2RX3
eo_p	GWAScatalog	Hypertrophic cardiomyopathy (sarcomere positive)	15	2	0.0002605	0.0268073	TNKS1BP1:P2RX3
eo_p	GWAScatalog	Hypertrophic cardiomyopathy (sarcomere positive)	15	2	0.0002605	0.0268073	TNKS1BP1:P2RX3
mpv	Positional_gene_sets	chr2q37	116	3	0.000289386	0.0268779	ANKMY1:DUSP28:RNPEPL1
mpv	Positional_gene_sets	chr12q12	25	2	0.000358372	0.0268779	C12orf40:SLC2A13
rbc	Cell_type_signature	DESCARTES_FETAL_MUSCLE_ERYTHROBLASTS	115	3	0.000325181	0.02699	HBG2:HBM:HBA2:HBA1
mcv	GO_mf	GOMF_SOLUTE_SODIUM_SYMPORTER_ACTIVITY	78	4	0.000169143	0.0272473	SLC17A4:SLC17A1:SLC17A3:SLC17A2
mcv	TF_targets	ZSCAN2_TARGET_GENES	714	10	0.000196475	0.0272939	LRRC16A:HIST1H2BB:HIST1H1C:HIST1H2BC:HIST1H2AC:HIST1H2BE:HIST1H2BF:HIST1H2BG:HIST1H2BI:HIST1H2BO:ZNF165:ZKSCAN3:PGC:UBE2I
mcv	TF_targets	TATA_01	243	6	0.000220309	0.0272939	HIST1H2AA:HIST1H2BA:HIST1H1A:HIST1H1C:HIST1H1T:HBZ
pct	GWAScatalog	Type 1 diabetes	141	3	0.000441941	0.0275435	CUX2:SH2B3:PTPN11
mch	GWAScatalog	Hip circumference adjusted for BMI	776	14	0.000174547	0.0275847	SLC17A1:HFE:BTN3A2:BTN2A2:BTN3A1:BTN1A1:HMGN4:ZNF322:ZKSCAN3:GPX6:SCAND3:RHOT2:WDR24:METRN
hgb	Canonical_Pathways	REACTOME_DNA_REPAIR	302	3	0.000634361	0.0276081	HIST2H4A:HIST2H4B:HIST1H4A:HIST1H4B:HIST1H2AB:HIST1H2BB:HIST1H4C:HIST1H4D:HIST1H4E:HIST1H2AE:HIST1H4F:HIST1H4H:HIST1H4I:HIST1H4J:HIST1H4K:HIST1H4L:HIST4H4
baso_p	Curated_gene_sets	NIKOLSKY_BREAST_CANCER_7Q21_Q22_AMPLICON	70	4	4.68143e-05	0.0276417	PEX1:RBM48:FAM133B:CDK6
rbc	GO_mf	GOMF_G_PROTEIN_COUPLED_RECEPTOR_ACTIVITY	768	6	0.000205136	0.0279616	OR52K2:OR52M1:OR51B2:OR51B6:OR52L1:OR56B4
baso_p	GO_bp	GOBP_HUMORAL_IMMUNE_RESPONSE	223	6	3.97668e-05	0.0280211	DEFA4:DEFA1:DEFA1B:DEFA3:DEFA5:AZU1:PRTN3:ELANE
baso_p	Curated_gene_sets	TCGA_GLIOBLASTOMA_COPY_NUMBER_UP	72	4	5.23068e-05	0.0283111	PEX1:RBM48:FAM133B:CDK6
mch	GWAScatalog	Oily fish consumption	90	5	0.00018622	0.0284146	SCGN:SLC17A4:SLC17A1:SLC17A3:SLC17A2
rdw_cv	Cell_type_signature	HAY_BONE_MARROW_ERYTHROBLAST	1202	7	0.000451966	0.0288563	RCCD1:PRC1:HBZ:HBM:HBA2:HBA1:HBQ1:ATP5A1
baso_p	Cancer_modules	MODULE_247	35	3	0.000133948	0.0290509	DEFA4:DEFA5:AZU1
baso_p	Cancer_modules	MODULE_244	174	5	0.000134807	0.0290509	PEX1:CDK6:ABCC1:RAD51C:DYRK1A
hlr	Chemical_and_Genetic_pertubation	TAKADA_GASTRIC_CANCER_COPY_NUMBER_DN	29	3	8.64173e-06	0.0294251	SH3GL2:ADAMTSL1:FAM154A
rbc	GWAScatalog	Beta thalassemia/hemoglobin E disease	6	2	1.99642e-05	0.0294472	HBG2:HBE1
hct	GWAScatalog	HOMA-B (corrected for HOMA-IR)	27	2	2.02271e-05	0.029631	LRP12:ZFPM2
hct	GWAScatalog	Irritable mood	31	2	2.6785e-05	0.029631	DPYS:LRP12
mch	GO_bp	GOBP_URATE_METABOLIC_PROCESS	13	3	5.36045e-05	0.0296777	LRRC16A:SLC17A1:SLC17A3
mch	GO_bp	GOBP_HISTONE_H3_K27_METHYLATION	13	3	5.36045e-05	0.0296777	HIST1H1C:HIST1H1E:HIST1H1D
plt	GWAScatalog	Neutrophil count	357	4	0.000411265	0.0298336	SH2B3:ATXN2:HECTD4:TMEM120B
pct	GWAScatalog	Celiac disease and Rheumatoid arthritis	31	2	0.000501047	0.0303717	SH2B3:HECTD4
pct	GWAScatalog	Primary sclerosing cholangitis	31	2	0.000501047	0.0303717	SH2B3:ATXN2
eo	Hallmark_gene_sets	HALLMARK_INFLAMMATORY_RESPONSE	199	3	0.000609107	0.0304554	GABBR1:CCL24:LPAR1
mch	GWAScatalog	Iron status biomarkers (iron levels)	20	3	0.000207377	0.0305882	SCGN:HFE:HBS1L
pct	GWAScatalog	Reticulocyte fraction of red cells	358	4	0.000511716	0.0305992	SH2B3:ATXN2:BRAP:HECTD4
eo_p	GWAScatalog	Primary biliary cholangitis	82	3	0.000307448	0.0309194	ATXN2:ALDH2:TRAFD1
eo_p	GWAScatalog	Primary biliary cholangitis	82	3	0.000307448	0.0309194	ATXN2:ALDH2:TRAFD1
eo_p	GWAScatalog	Primary biliary cholangitis	82	3	0.000307448	0.0309194	ATXN2:ALDH2:TRAFD1
eo_p	GWAScatalog	Primary biliary cholangitis	82	3	0.000307448	0.0309194	ATXN2:ALDH2:TRAFD1
mcv	TF_targets	OCT_C	254	6	0.000279511	0.0311654	HIST1H2AB:HIST1H2BB:HIST1H2BC:HIST1H2AC:HIST1H2BE:HIST1H2BF:HIST1H2BG:HIST1H2AE:HIST1H2BI:HIST1H2AG:HIST1H2AH:HIST1H2AI:HIST1H2AK:HIST1H2AL:HIST1H2AM:HIST1H2BO
mch	Cancer_modules	MODULE_127	24	3	0.00036196	0.031201	HIST1H1A:HIST1H1C:HIST1H2AC
pct	GWAScatalog	Spleen volume	32	2	0.000534106	0.0315122	SH2B3:MAPKAPK5
plt	GWAScatalog	Primary sclerosing cholangitis	31	2	0.000451411	0.0317062	SH2B3:ATXN2
plt	GWAScatalog	Celiac disease and Rheumatoid arthritis	31	2	0.000451411	0.0317062	SH2B3:HECTD4
hgb	Curated_gene_sets	REACTOME_PKMTS_METHYLATE_HISTONE_LYSINES	46	2	0.000324289	0.0317186	HIST2H4A:HIST2H4B:HIST1H3A:HIST1H4A:HIST1H4B:HIST1H3B:HIST1H3C:HIST1H4C:HIST1H4D:HIST1H3D:HIST1H4E:HIST1H3E:HIST1H4F:HIST1H3F:HIST1H3G:HIST1H4H:HIST1H4I:HIST1H3H:HIST1H4J:HIST1H4K:HIST1H3I:HIST1H4L:HIST1H3J:HIST4H4
hgb	Curated_gene_sets	MARSON_BOUND_BY_FOXP3_UNSTIMULATED	1170	5	0.000327197	0.0317186	LRRC8D:HIST2H4A:HIST2H4B:HIST1H3A:HIST1H4A:HIST1H4B:HIST1H3B:HIST1H2AB:HIST1H3C:HIST1H4C:HIST1H1T:HIST1H4D:HIST1H3D:HIST1H4E:HIST1H2AE:HIST1H3E:HIST1H4F:HIST1H3F:HIST1H3G:HIST1H4H:HIST1H4I:HIST1H3H:HIST1H4J:HIST1H4K:HIST1H3I:HIST1H4L:HIST1H3J:HIST4H4
baso	GO_bp	GOBP_DEFENSE_RESPONSE_TO_BACTERIUM	276	7	7.38911e-06	0.0319517	LYST:DEFA4:DEFA1:DEFA1B:DEFA3:DEFA5:EPX:LPO:MPO
baso	GO_bp	GOBP_DEFENSE_RESPONSE_TO_FUNGUS	49	4	8.24454e-06	0.0319517	DEFA4:DEFA1:DEFA1B:DEFA3:DEFA5:MPO
baso	GO_bp	GOBP_DEFENSE_RESPONSE_TO_BACTERIUM	276	7	7.38911e-06	0.0319517	LYST:DEFA4:DEFA1:DEFA1B:DEFA3:DEFA5:EPX:LPO:MPO
baso	GO_bp	GOBP_DEFENSE_RESPONSE_TO_FUNGUS	49	4	8.24454e-06	0.0319517	DEFA4:DEFA1:DEFA1B:DEFA3:DEFA5:MPO
eo	GWAScatalog	Hypertrophic cardiomyopathy (sarcomere positive)	15	2	7.23322e-05	0.032007	TNKS1BP1:P2RX3
mch	GO_bp	GOBP_CELLULAR_RESPONSE_TO_TOXIC_SUBSTANCE	116	6	6.1955e-05	0.0320142	GPX6:GPX5:HBZ:HBM:HBA2:HBA1:HBQ1
mchc	Canonical_Pathways	REACTOME_INTERFERON_GAMMA_SIGNALING	71	3	4.17071e-05	0.0322187	TRIM21:TRIM5:TRIM22
hgb	Curated_gene_sets	REACTOME_NONHOMOLOGOUS_END_JOINING_NHEJ	47	2	0.000338593	0.0323406	HIST2H4A:HIST2H4B:HIST1H4A:HIST1H4B:HIST1H2BB:HIST1H4C:HIST1H4D:HIST1H4E:HIST1H4F:HIST1H4H:HIST1H4I:HIST1H4J:HIST1H4K:HIST1H4L:HIST4H4
eo_p	GWAScatalog	hemolysis of donated blood (osmotic)	17	2	0.000336733	0.0323923	BRAP:ALDH2
eo_p	GWAScatalog	Retinal vascular caliber	17	2	0.000336733	0.0323923	ATXN2:PTPN11
eo_p	GWAScatalog	hemolysis of donated blood (osmotic)	17	2	0.000336733	0.0323923	BRAP:ALDH2
eo_p	GWAScatalog	Retinal vascular caliber	17	2	0.000336733	0.0323923	ATXN2:PTPN11
eo_p	GWAScatalog	hemolysis of donated blood (osmotic)	17	2	0.000336733	0.0323923	BRAP:ALDH2
eo_p	GWAScatalog	Retinal vascular caliber	17	2	0.000336733	0.0323923	ATXN2:PTPN11
eo_p	GWAScatalog	hemolysis of donated blood (osmotic)	17	2	0.000336733	0.0323923	BRAP:ALDH2
eo_p	GWAScatalog	Retinal vascular caliber	17	2	0.000336733	0.0323923	ATXN2:PTPN11
mchc	GWAScatalog	Mean corpuscular hemoglobin concentration	191	4	2.9427e-05	0.0325537	OR52K2:HBG2:HBE1:HBA2:HBA1
pct	GWAScatalog	Juvenile idiopathic arthritis (oligoarticular or rheumatoid factor-negative polyarticular)	33	2	0.000568198	0.0330826	SH2B3:ATXN2
mcv	Reactome	REACTOME_FORMATION_OF_SENESCENCE_ASSOCIATED_HETEROCHROMATIN_FOCI_SAHF	17	2	0.00162865	0.0336724	HIST1H1A:HIST1H1C
baso	Positional_gene_sets	chr8p23	57	3	0.000454517	0.0340888	DEFA4:DEFA1:DEFA1B:DEFA3:DEFA5
baso	Positional_gene_sets	chr8p23	57	3	0.000454517	0.0340888	DEFA4:DEFA1:DEFA1B:DEFA3:DEFA5
baso_p	Positional_gene_sets	chr8p23	57	3	0.000572924	0.0343754	DEFA4:DEFA1:DEFA1B:DEFA3:DEFA5
baso_p	GO_bp	GOBP_ANTIMICROBIAL_HUMORAL_IMMUNE_RESPONSE_MEDIATED_BY_ANTIMICROBIAL_PEPTIDE	73	4	5.52229e-05	0.0344712	DEFA4:DEFA1:DEFA1B:DEFA3:DEFA5:ELANE
baso_p	GO_bp	GOBP_BIOLOGICAL_PROCESS_INVOLVED_IN_INTERSPECIES_INTERACTION_BETWEEN_ORGANISMS	1506	14	5.78152e-05	0.0344712	LYST:FAM46A:CDK6:DEFA4:DEFA1:DEFA1B:DEFA3:DEFA5:GSDMA:CSF3:EPX:LPO:MPO:AZU1:PRTN3:ELANE
mono	Positional_gene_sets	chr22q11	116	2	0.00011515	0.0345449	IL17RA:CECR6
plt	GWAScatalog	Hematological and biochemical traits	33	2	0.000511946	0.0348517	BRAP:HECTD4
plt	GWAScatalog	Juvenile idiopathic arthritis (oligoarticular or rheumatoid factor-negative polyarticular)	33	2	0.000511946	0.0348517	SH2B3:ATXN2
hgb	Curated_gene_sets	REACTOME_CELL_CYCLE	637	4	0.000370658	0.0348902	HIST2H4A:HIST2H4B:HIST1H3A:HIST1H4A:HIST1H4B:HIST1H3B:HIST1H2AB:HIST1H2BB:HIST1H3C:HIST1H4C:HIST1H4D:HIST1H3D:HIST1H4E:HIST1H2AE:HIST1H3E:HIST1H4F:HIST1H3F:HIST1H3G:HIST1H4H:HIST1H4I:HIST1H3H:HIST1H4J:HIST1H4K:HIST1H3I:HIST1H4L:HIST1H3J:HIST4H4
baso_p	Chemical_and_Genetic_pertubation	WANG_IMMORTALIZED_BY_HOXA9_AND_MEIS1_UP	31	3	9.27368e-05	0.0350854	MPO:PRTN3:ELANE
mch	Canonical_Pathways	REACTOME_CELL_CYCLE_CHECKPOINTS	265	7	0.000952288	0.0354526	HIST2H4A:HIST2H4B:HIST1H2BA:HIST1H4A:HIST1H4B:HIST1H2BB:HIST1H4C:HIST1H2BC:HIST1H2BD:HIST1H2BE:HIST1H4D:HIST1H2BF:HIST1H4E:HIST1H2BG:HIST1H4F:HIST1H2BH:HIST1H2BI:HIST1H4H:HIST1H4I:HIST1H4J:HIST1H4K:HIST1H4L:HIST1H2BO:HIST4H4
mcv	GWAScatalog	Body mass index	1048	12	0.000280147	0.0355503	RHBDF1:HBZ:HBM:HBA2:HBA1:RGS11:ARHGDIG:PDIA2:AXIN1:MRPL28:WDR90:RHOT2:RHBDL1
mcv	GWAScatalog	Pork consumption	89	4	0.000281189	0.0355503	SCGN:SLC17A4:SLC17A1:SLC17A3
eo_p	GWAScatalog	Parental lifespan	18	2	0.000378445	0.0356302	ATXN2:BRAP
eo_p	GWAScatalog	Parental lifespan	18	2	0.000378445	0.0356302	ATXN2:BRAP
eo_p	GWAScatalog	Parental lifespan	18	2	0.000378445	0.0356302	ATXN2:BRAP
eo_p	GWAScatalog	Parental lifespan	18	2	0.000378445	0.0356302	ATXN2:BRAP
pdw	GO_mf	GOMF_ACETYLCHOLINE_RECEPTOR_INHIBITOR_ACTIVITY	5	2	4.04639e-05	0.035851	LY6E:LY6H
pdw	Positional_gene_sets	chr17q11	75	3	0.000479578	0.0359683	TAOK1:ABHD15:TP53I13
hgb	Canonical_Pathways	REACTOME_G2_M_DNA_DAMAGE_CHECKPOINT	74	2	0.000838677	0.0359932	HIST2H4A:HIST2H4B:HIST1H4A:HIST1H4B:HIST1H2BB:HIST1H4C:HIST1H4D:HIST1H4E:HIST1H4F:HIST1H4H:HIST1H4I:HIST1H4J:HIST1H4K:HIST1H4L:HIST4H4
mcv	GO_mf	GOMF_MOLECULAR_CARRIER_ACTIVITY	86	4	0.000246514	0.0364019	HBZ:HBM:HBA2:HBA1:HBQ1
mcv	Canonical_Pathways	REACTOME_APOPTOSIS_INDUCED_DNA_FRAGMENTATION	13	2	0.000942671	0.0364107	HIST1H1A:HIST1H1C
hgb	Cell_type_signature	HE_LIM_SUN_FETAL_LUNG_C5_PRO_B_CELL	439	4	8.84624e-05	0.0367119	HIST2H4A:HIST2H4B:HIST1H3A:HIST1H4A:HIST1H4B:HIST1H3B:HIST1H2AB:HIST1H2BB:HIST1H3C:HIST1H4C:HIST1H4D:HIST1H3D:HIST1H4E:HIST1H2AE:HIST1H3E:HIST1H4F:HIST1H3F:HIST1H3G:HIST1H4H:HIST1H4I:HIST1H3H:HIST1H4J:HIST1H4K:HIST1H3I:HIST1H4L:HIST1H3J:HIST4H4
mch	GWAScatalog	Reticulocyte fraction of red cells	358	9	0.000257202	0.0367135	HFE:HBS1L:CHURC1-FNTB:FNTB:MAX:NPRL3:HBM:HBA2:HBA1:HBQ1:LUC7L
pct	GWAScatalog	Medication use (beta blocking agents)	35	2	0.000639474	0.036749	SH2B3:PTPN11
hct	GO_bp	GOBP_REGULATION_OF_GROWTH	586	4	4.75026e-06	0.0368192	RIMS2:DCSTAMP:LRP12:ZFPM2
hgb	Curated_gene_sets	REACTOME_APOPTOTIC_EXECUTION_PHASE	51	2	0.000398843	0.037007	HIST1H1A:HIST1H1C
hgb	Canonical_Pathways	REACTOME_PROCESSING_OF_DNA_DOUBLE_STRAND_BREAK_ENDS	76	2	0.000884371	0.0374343	HIST2H4A:HIST2H4B:HIST1H4A:HIST1H4B:HIST1H2BB:HIST1H4C:HIST1H4D:HIST1H4E:HIST1H4F:HIST1H4H:HIST1H4I:HIST1H4J:HIST1H4K:HIST1H4L:HIST4H4
baso_p	Reactome	REACTOME_INNATE_IMMUNE_SYSTEM	992	11	9.0615e-05	0.0374693	DEFA4:DEFA1:DEFA1B:DEFA3:DEFA5:IQGAP1:PSMD3:EPX:LPO:MPO:AZU1:PRTN3:ELANE
mch	Curated_gene_sets	JINESH_BLEBBISHIELD_VS_LIVE_CONTROL_UP	314	8	0.00052291	0.0377367	HIST1H3A:HIST1H3B:HIST1H2BB:HIST1H3C:HIST1H2AC:HIST1H2BD:HIST1H3D:HIST1H3E:HIST1H3F:HIST1H3G:HIST1H3H:HIST1H3I:HIST1H3J:WFIKKN1:RHOT2:CHTF18:MAPK8IP3
mscv	GWAScatalog	Night sleep phenotypes	289	4	2.55851e-05	0.037738	OR6P1:OR10X1:OR10Z1:SPTA1
eo	GO_bp	GOBP_POSITIVE_REGULATION_OF_ACTIN_FILAMENT_POLYMERIZATION	47	3	8.26832e-06	0.0377968	CCL26:CCL24:ALOX15
eo	GO_bp	GOBP_POSITIVE_REGULATION_OF_SUPRAMOLECULAR_FIBER_ORGANIZATION	164	4	9.75276e-06	0.0377968	CCL26:CCL24:LPAR1:ALOX15
hgb	GO_mf	GOMF_PROTEIN_DIMERIZATION_ACTIVITY	992	5	0.000150465	0.0380893	HIST2H4A:HIST2H4B:TRIM38:HIST1H3A:HIST1H4A:HIST1H4B:HIST1H3B:HIST1H2AB:HIST1H2BB:HIST1H3C:HIST1H4C:HIST1H4D:HIST1H3D:HIST1H4E:HIST1H2AE:HIST1H3E:HIST1H4F:HIST1H3F:HIST1H3G:HIST1H4H:HIST1H4I:HIST1H3H:HIST1H4J:HIST1H4K:HIST1H3I:HIST1H4L:HIST1H3J:HIST4H4
eo_p	GWAScatalog	High light scatter reticulocyte count	403	5	0.000424064	0.0389282	FLNB:POR:ATXN2:BRAP:HECTD4
eo_p	GWAScatalog	Allergic disease (asthma	223	4	0.000431069	0.0389282	IL33:ATXN2:SMTNL2:ALOX15
eo_p	GWAScatalog	High light scatter reticulocyte count	403	5	0.000424064	0.0389282	FLNB:POR:ATXN2:BRAP:HECTD4
eo_p	GWAScatalog	Allergic disease (asthma	223	4	0.000431069	0.0389282	IL33:ATXN2:SMTNL2:ALOX15
eo_p	GWAScatalog	High light scatter reticulocyte count	403	5	0.000424064	0.0389282	FLNB:POR:ATXN2:BRAP:HECTD4
eo_p	GWAScatalog	Allergic disease (asthma	223	4	0.000431069	0.0389282	IL33:ATXN2:SMTNL2:ALOX15
eo_p	GWAScatalog	High light scatter reticulocyte count	403	5	0.000424064	0.0389282	FLNB:POR:ATXN2:BRAP:HECTD4
eo_p	GWAScatalog	Allergic disease (asthma	223	4	0.000431069	0.0389282	IL33:ATXN2:SMTNL2:ALOX15
mchc	GO_cc	GOCC_BLOOD_MICROPARTICLE	100	3	0.000115943	0.0389955	HBG2:HBE1:HBA2:HBA1
rbc	GO_bp	GOBP_SUPPRESSION_OF_VIRAL_RELEASE_BY_HOST	13	2	0.000103294	0.0393374	TRIM21:TRIM5
rbc	GO_bp	GOBP_RESPONSE_TO_TOXIC_SUBSTANCE	217	4	0.000111653	0.0393374	HBG2:HBE1:HBM:HBA2:HBA1
rbc	GO_bp	GOBP_REACTIVE_OXYGEN_SPECIES_METABOLIC_PROCESS	217	4	0.000111653	0.0393374	HBG2:HBE1:HBM:HBA2:HBA1
pct	GWAScatalog	High light scatter reticulocyte percentage of red cells	389	4	0.000699134	0.0396624	SH2B3:ATXN2:BRAP:HECTD4
eo	GO_bp	GOBP_POSITIVE_REGULATION_OF_CYTOSKELETON_ORGANIZATION	184	4	1.53558e-05	0.0396743	CCL26:CCL24:LPAR1:ALOX15
pct	Reactome	REACTOME_MISCELLANEOUS_SUBSTRATES	10	2	4.91494e-05	0.0396921	CYP4F2:CYP4F11
pct	Reactome	REACTOME_EICOSANOIDS	10	2	4.91494e-05	0.0396921	CYP4F2:CYP4F11
pct	Reactome	REACTOME_FATTY_ACIDS	12	2	7.19929e-05	0.0396921	CYP4F2:CYP4F11
mch	GO_bp	GOBP_T_CELL_RECEPTOR_SIGNALING_PATHWAY	122	6	8.20391e-05	0.0397428	BTN3A2:BTN2A2:BTN3A1:BTN3A3:BTN2A1:BTN1A1
mcv	GWAScatalog	Hemoglobin A1c levels	38	3	0.00032914	0.0397891	HBS1L:HBM:HBA2:HBA1
mcv	GWAScatalog	Lung cancer in ever smokers	93	4	0.0003327	0.0397891	SCGN:TRIM38:ZSCAN31:ZSCAN23
mcv	Positional_gene_sets	chr6p21	176	5	0.000401165	0.0401165	TFEB:PGC:FRS3:PRICKLE4:TOMM6:USP49
hgb	Curated_gene_sets	REACTOME_SIGNALING_BY_RHO_GTPASES_MIRO_GTPASES_AND_RHOBTB3	666	4	0.000439156	0.0401735	HIST2H4A:HIST2H4B:HIST1H3A:HIST1H4A:HIST1H4B:HIST1H3B:HIST1H2AB:HIST1H2BB:HIST1H3C:HIST1H4C:HIST1H4D:HIST1H3D:HIST1H4E:HIST1H2AE:HIST1H3E:HIST1H4F:HIST1H3F:HIST1H3G:HIST1H4H:HIST1H4I:HIST1H3H:HIST1H4J:HIST1H4K:HIST1H3I:HIST1H4L:HIST1H3J:HIST4H4
pct	GO_mf	GOMF_FATTY_ACID_OMEGA_HYDROXYLASE_ACTIVITY	7	2	2.29808e-05	0.040722	CYP4F2:CYP4F11
baso_p	GO_bp	GOBP_HYDROGEN_PEROXIDE_CATABOLIC_PROCESS	29	3	7.56901e-05	0.0409192	EPX:LPO:MPO
baso_p	GO_bp	GOBP_ISOPENTENYL_DIPHOSPHATE_BIOSYNTHETIC_PROCESS	5	2	7.91882e-05	0.0409192	IDI2:IDI1
mcv	GO_bp	GOBP_PROTEIN_LOCALIZATION_TO_CENP_A_CONTAINING_CHROMATIN	4	2	7.4025e-05	0.0409834	HIST2H4A:HIST2H4B:HIST1H4A:HIST1H4B:HIST1H2AB:HIST1H4C:HIST1H4D:HIST1H4E:HIST1H2AE:HIST1H4F:HIST1H4H:HIST1H4I:HIST1H4J:HIST1H4K:HIST1H4L:HIST4H4
mch	Computational_gene_sets	MODULE_189	21	3	0.000240911	0.0413403	HIST1H1A:HIST1H1C:HIST1H2AC
mcv	GWAScatalog	Urate levels in overweight individuals	39	3	0.000355667	0.0414164	SLC17A4:SLC17A1:SLC17A3
mcv	GO_mf	GOMF_NUCLEOSOMAL_DNA_BINDING	37	3	0.000303924	0.0414272	HIST1H1A:HIST1H1C:HIST1H1T
baso_p	GO_bp	GOBP_LEUKOCYTE_MIGRATION	373	7	8.57621e-05	0.0415464	LYST:DEFA1:DEFA1B:DEFA3:EPX:AZU1:PRTN3:ELANE:NLRP12
hgb	GO_bp	GOBP_REGULATION_OF_DNA_RECOMBINATION	131	3	5.40147e-05	0.0418668	HIST1H1A:HIST1H1C:HIST1H1T
rdw_cv	Cell_type_signature	DESCARTES_FETAL_LUNG_MEGAKARYOCYTES	145	3	0.000732417	0.0421501	TRIM58:OR2W3:NT5C3A
rdw_cv	Cell_type_signature	DESCARTES_FETAL_CEREBRUM_MEGAKARYOCYTES	343	4	0.000761749	0.0421501	TRIM58:OR2W3:NT5C3A:PSTPIP2
baso_p	Chemical_and_Genetic_pertubation	LASTOWSKA_NEUROBLASTOMA_COPY_NUMBER_UP	171	5	0.00012425	0.0423072	MSI2:MRPS23:MKS1:SUPT4H1:RAD51C
mch	GO_cc	GOCC_CHROMOSOME_CENTROMERIC_CORE_DOMAIN	5	2	0.00033621	0.0424045	HIST2H4A:HIST2H4B:HIST1H4A:HIST1H4B:HIST1H2AB:HIST1H4C:HIST1H4D:HIST1H4E:HIST1H2AE:HIST1H4F:HIST1H4H:HIST1H4I:HIST1H4J:HIST1H4K:HIST1H4L:HIST4H4
mch	Reactome	REACTOME_POST_TRANSLATIONAL_PROTEIN_MODIFICATION	1350	17	0.00215606	0.0424538	HIST2H4A:HIST2H4B:HIST1H2AA:HIST1H2BA:HIST1H4A:HIST1H4B:HIST1H2AB:HIST1H2BB:HIST1H4C:HIST1H2BC:HIST1H2AC:HIST1H2BD:HIST1H2BE:HIST1H4D:HIST1H2AD:HIST1H2BF:HIST1H4E:HIST1H2BG:HIST1H2AE:HIST1H4F:HIST1H2BH:HIST1H2BI:HIST1H4H:HIST1H2AG:HIST1H4I:HIST1H2AH:HIST1H2AI:HIST1H4J:HIST1H4K:HIST1H2AK:HIST1H2AL:HIST1H4L:HIST1H2AM:HIST1H2BO:HIST4H4:AXIN1:RAB40C:FBXL16:MSLN:UBE2I
mchc	GWAScatalog	Response to antidepressants (symptom remission)	11	2	4.83734e-05	0.0427859	OR51B2:OR51B6
mchc	GWAScatalog	Response to SSRI (symptom remission)	12	2	5.80148e-05	0.0427859	OR51B2:OR51B6
baso	GO_bp	GOBP_RESPONSE_TO_FUNGUS	60	4	1.85756e-05	0.0427921	DEFA4:DEFA1:DEFA1B:DEFA3:DEFA5:MPO
baso	GO_bp	GOBP_INNATE_IMMUNE_RESPONSE_IN_MUCOSA	21	3	2.20834e-05	0.0427921	DEFA4:DEFA1:DEFA1B:DEFA3:DEFA5
baso	GO_bp	GOBP_RESPONSE_TO_FUNGUS	60	4	1.85756e-05	0.0427921	DEFA4:DEFA1:DEFA1B:DEFA3:DEFA5:MPO
baso	GO_bp	GOBP_INNATE_IMMUNE_RESPONSE_IN_MUCOSA	21	3	2.20834e-05	0.0427921	DEFA4:DEFA1:DEFA1B:DEFA3:DEFA5
rbc	Reactome	REACTOME_INTERFERON_GAMMA_SIGNALING	71	3	7.78542e-05	0.0429236	TRIM21:TRIM5:TRIM22
baso_p	Curated_gene_sets	REACTOME_INNATE_IMMUNE_SYSTEM	992	11	9.0615e-05	0.0430232	DEFA4:DEFA1:DEFA1B:DEFA3:DEFA5:IQGAP1:PSMD3:EPX:LPO:MPO:AZU1:PRTN3:ELANE
baso_p	Curated_gene_sets	WANG_IMMORTALIZED_BY_HOXA9_AND_MEIS1_UP	31	3	9.27368e-05	0.0430232	MPO:PRTN3:ELANE
mcv	GWAScatalog	Electrocardiogram morphology (amplitude at temporal datapoints)	379	7	0.000381683	0.0433064	ALDH8A1:WDR90:RHOT2:RHBDL1:STUB1:JMJD8:LMF1
eo	Cell_type_signature	HAY_BONE_MARROW_CD34_POS_EO_B_MAST	16	2	8.26239e-05	0.0436745	PRG2:CLC
eo	Cell_type_signature	DESCARTES_FETAL_HEART_CLC_IL5RA_POSITIVE_CELLS	18	2	0.00010524	0.0436745	PRG2:CLC
eo_p	GO_mf	GOMF_CCR3_CHEMOKINE_RECEPTOR_BINDING	5	2	2.50597e-05	0.0444057	CCL26:CCL24
eo_p	GO_mf	GOMF_CCR3_CHEMOKINE_RECEPTOR_BINDING	5	2	2.50597e-05	0.0444057	CCL26:CCL24
eo_p	GO_mf	GOMF_CCR3_CHEMOKINE_RECEPTOR_BINDING	5	2	2.50597e-05	0.0444057	CCL26:CCL24
eo_p	GO_mf	GOMF_CCR3_CHEMOKINE_RECEPTOR_BINDING	5	2	2.50597e-05	0.0444057	CCL26:CCL24
pct	GWAScatalog	High light scatter reticulocyte count	403	4	0.000798007	0.0446985	SH2B3:ATXN2:BRAP:HECTD4
hlr	GWAScatalog	Mean spheric corpuscular volume	496	6	5.09217e-05	0.0450657	ZBTB38:RASA2:TFDP2:EMID1:MTMR3:SEC14L4
mscv	GO_bp	GOBP_G_PROTEIN_COUPLED_RECEPTOR_SIGNALING_PATHWAY	1172	6	4.09963e-05	0.0453946	OR10K1:OR10R2:OR6Y1:OR6P1:OR10X1:OR10Z1
hgb	GO_bp	GOBP_NEGATIVE_REGULATION_OF_DNA_METABOLIC_PROCESS	139	3	6.44463e-05	0.0454112	HIST1H1A:HIST1H1C:HIST1H1T
hgb	Reactome	REACTOME_HOMOLOGY_DIRECTED_REPAIR	116	2	0.0020432	0.0456684	HIST2H4A:HIST2H4B:HIST1H4A:HIST1H4B:HIST1H2BB:HIST1H4C:HIST1H4D:HIST1H4E:HIST1H4F:HIST1H4H:HIST1H4I:HIST1H4J:HIST1H4K:HIST1H4L:HIST4H4
mcv	Chemical_and_Genetic_pertubation	ACEVEDO_LIVER_CANCER_WITH_H3K27ME3_DN	166	6	2.68964e-05	0.0457911	HIST2H4A:HIST2H4B:HIST1H4A:HIST1H4B:HIST1H2AB:HIST1H4C:HIST1H2BC:HIST1H2BE:HIST1H4D:HIST1H2BF:HIST1H4E:HIST1H2BG:HIST1H2AE:HIST1H4F:HIST1H2BI:HIST1H4H:HIST1H2AG:HIST1H4I:HIST1H2AH:HIST1H2AI:HIST1H4J:HIST1H4K:HIST1H2AK:HIST1H2AL:HIST1H4L:HIST1H2AM:HIST1H2BO:HIST4H4:NPRL3
eo	GO_mf	GOMF_CARBOHYDRATE_BINDING	251	4	5.18112e-05	0.0459047	PRG3:PRG2:LGALS14:CLC
mscv	GO_mf	GOMF_MOLECULAR_TRANSDUCER_ACTIVITY	1384	6	0.000104711	0.046387	OR10K1:OR10R2:OR6Y1:OR6P1:OR10X1:OR10Z1
hgb	Curated_gene_sets	REACTOME_DNA_DOUBLE_STRAND_BREAK_RESPONSE	58	2	0.000515922	0.0465405	HIST2H4A:HIST2H4B:HIST1H4A:HIST1H4B:HIST1H2BB:HIST1H4C:HIST1H4D:HIST1H4E:HIST1H4F:HIST1H4H:HIST1H4I:HIST1H4J:HIST1H4K:HIST1H4L:HIST4H4
mpv	GWAScatalog	Liver enzyme levels	15	2	0.000126287	0.0465683	JMJD1C:REEP3
rdw_cv	Cell_type_signature	HU_FETAL_RETINA_FIBROBLAST	361	4	0.000921797	0.0478182	FBN2:FKBP9:HBZ:HBA2:HBA1
hgb	Canonical_Pathways	REACTOME_INFECTIOUS_DISEASE	859	4	0.00114741	0.0479122	HIST2H4A:HIST2H4B:HIST1H3A:HIST1H4A:HIST1H4B:HIST1H3B:HIST1H2AB:HIST1H2BB:HIST1H3C:HIST1H4C:HIST1H4D:HIST1H3D:HIST1H4E:HIST1H2AE:HIST1H3E:HIST1H4F:HIST1H3F:HIST1H3G:HIST1H4H:HIST1H4I:HIST1H3H:HIST1H4J:HIST1H4K:HIST1H3I:HIST1H4L:HIST1H3J:HIST4H4
mcv	GWAScatalog	Tenofovir clearance in HIV infection	9	2	0.000439085	0.0485738	SLC17A1:SLC17A3
mcv	TF_targets	ZNF597_TARGET_GENES	654	9	0.000479247	0.0485782	HIST1H3A:HIST1H3B:HIST1H2AB:HIST1H3C:HIST1H2BC:HIST1H2AC:HIST1H2BE:HIST1H3D:HIST1H2BF:HIST1H2BG:HIST1H2AE:HIST1H3E:HIST1H3F:HIST1H3G:HIST1H2BI:HIST1H2AG:HIST1H2AH:HIST1H2AI:HIST1H3H:HIST1H2AK:HIST1H2AL:HIST1H3I:HIST1H3J:HIST1H2AM:HIST1H2BO:ZSCAN12:TFEB:USP49
pct	Reactome	REACTOME_PHASE_I_FUNCTIONALIZATION_OF_COMPOUNDS	97	3	0.000146847	0.0489159	ALDH2:CYP4F2:CYP4F11
pct	Reactome	REACTOME_SYNTHESIS_OF_LEUKOTRIENES_LT_AND_EOXINS_EX	17	2	0.000147871	0.0489159	CYP4F2:CYP4F11
mch	Canonical_Pathways	REACTOME_RNA_POLYMERASE_II_TRANSCRIPTION	1291	17	0.00133793	0.0492168	HIST2H4A:HIST2H4B:HIST1H2BA:HIST1H3A:HIST1H4A:HIST1H4B:HIST1H3B:HIST1H2AB:HIST1H2BB:HIST1H3C:HIST1H4C:HIST1H2BC:HIST1H2AC:HIST1H2BD:HIST1H2BE:HIST1H4D:HIST1H3D:HIST1H2AD:HIST1H2BF:HIST1H4E:HIST1H2BG:HIST1H2AE:HIST1H3E:HIST1H4F:HIST1H3F:HIST1H2BH:HIST1H3G:HIST1H2BI:HIST1H4H:HIST1H4I:HIST1H3H:HIST1H4J:HIST1H4K:HIST1H3I:HIST1H4L:HIST1H3J:HIST1H2BO:ZKSCAN8:ZKSCAN3:HIST4H4:MAX:AXIN1:STUB1:UBE2I
